# Wilms tumor mutational subclasses converge to drive *CCND2* overexpression

**DOI:** 10.1101/2023.01.30.23285117

**Authors:** Lin Xu, Kavita Desai, Jiwoong Kim, Qinbo Zhou, Lei Guo, Xue Xiao, Yanfeng Zhang, Li Zhou, Aysen Yuksel, Daniel R. Catchpoole, James F. Amatruda, Kenneth S. Chen

**Affiliations:** Department of Pediatrics, UT Southwestern, Dallas, TX; Quantitative Biomedical Research Center, Department of Population and Data Sciences, Peter O’Donnell Jr. School of Public Health, UT Southwestern, Dallas, TX; Department of Pediatrics, Children’s Hospital of Philadelphia, Philadelphia, PA; Cancer and Blood Disease Institute, Children’s Hospital Los Angeles, Los Angeles, CA; Department of Pediatrics, University of Southern California Keck School of Medicine, Los Angeles, CA; Department of Medicine, University of Southern California Keck School of Medicine, Los Angeles, CA; Australia Biospecimen Research Services, Children’s Cancer Research Unit, Kids Research, The Children’s Hospital at Westmead; Children’s Medical Center Research Institute, UT Southwestern, Dallas, TX

## Abstract

Wilms tumor, the most common kidney cancer in pediatrics, arises from embryonic renal progenitors. Although many patients are cured with multimodal therapy, outcomes remain poor for those with high-risk features. Recent sequencing efforts have provided few biological or clinically actionable insights. Here, we performed DNA and RNA sequencing on 94 Wilms tumors to understand how Wilms tumor mutations transform the transcriptome to arrest differentiation and drive proliferation. We show that most Wilms tumor mutations fall into four classes, each with unique transcriptional signatures: microRNA processing, MYCN activation, chromatin remodeling, and kidney development. In particular, the microRNA processing enzyme *DROSHA* is one of the most commonly mutated genes in Wilms tumor. We show that *DROSHA* mutations impair pri-microRNA cleavage, de-repress microRNA target genes, halt differentiation, and overexpress cyclin D2 (*CCND2*). Several mutational classes converge to drive *CCND2* overexpression, which could render them susceptible to cell-cycle inhibitors.

**Significance:** Through integrated DNA and RNA sequencing analyses, we demonstrate novel genotype-transcriptome associations in Wilms tumors that converge to drive *CCND2* overexpression. Thus, although Wilms tumor mutations are not currently targetable, their effects on the transcriptome may be.

## Supplemental Table 4 for "Wilms tumor mutational subclasses converge to drive *CCND2* overexpression"

### Sheet: 0-merge-Somatic-CNV-schale
Sample ID	Sample name	chromosome	start (hg38)	end (hg38)	LOH	CNA
WT0035	18035FL-21-01-12	chr1	0	900000	-0.0240811	0.110914
WT0035	18035FL-21-01-12	chr1	900000	2800000	-0.00145892	0.284032
WT0035	18035FL-21-01-12	chr1	2800000	4100000	0.000594087	0.109236
WT0035	18035FL-21-01-12	chr1	4100000	5700000	0.000862019	0.0207937
WT0035	18035FL-21-01-12	chr1	5700000	12700000	0.00124505	0.152085
WT0035	18035FL-21-01-12	chr1	12700000	14600000	-0.000193222	0.0353988
WT0035	18035FL-21-01-12	chr1	14600000	28900000	-0.000746611	0.140024
WT0035	18035FL-21-01-12	chr1	28900000	48100000	3.04685e-05	0.0886575
WT0035	18035FL-21-01-12	chr1	48100000	68400000	-0.000721488	0.0264607
WT0035	18035FL-21-01-12	chr1	68400000	88500000	0.00149819	-0.0487375
WT0035	18035FL-21-01-12	chr1	88500000	95300000	-0.000838543	0.0306348
WT0035	18035FL-21-01-12	chr1	95300000	99300000	0.000598859	-0.0634018
WT0035	18035FL-21-01-12	chr1	99300000	101300000	-0.00019698	0.0420269
WT0035	18035FL-21-01-12	chr1	101300000	107500000	0.0024261	-0.0873419
WT0035	18035FL-21-01-12	chr1	107500000	125000000	-0.000112928	0.0118979
WT0035	18035FL-21-01-12	chr1	125000000	153300000	0.00420574	0.504819
WT0035	18035FL-21-01-12	chr1	153300000	157100000	0.00318374	0.583645
WT0035	18035FL-21-01-12	chr1	157100000	160900000	0.00876346	0.453763
WT0035	18035FL-21-01-12	chr1	160900000	161800000	0.00645042	0.548528
WT0035	18035FL-21-01-12	chr1	161800000	178500000	0.00709543	0.439188
WT0035	18035FL-21-01-12	chr1	178500000	185900000	0.0100237	0.48067
WT0035	18035FL-21-01-12	chr1	185900000	192600000	0.0109163	0.389659
WT0035	18035FL-21-01-12	chr1	192600000	195000000	0.068409	0.0737249
WT0035	18035FL-21-01-12	chr1	195000000	200900000	0.00595816	0.409825
WT0035	18035FL-21-01-12	chr1	200900000	206800000	0.00579629	0.538414
WT0035	18035FL-21-01-12	chr1	206800000	208300000	0.00816574	0.468065
WT0035	18035FL-21-01-12	chr1	208300000	211200000	0.00443731	0.428812
WT0035	18035FL-21-01-12	chr1	211200000	213200000	0.00171166	0.538817
WT0035	18035FL-21-01-12	chr1	213200000	215200000	0.00887875	0.459109
WT0035	18035FL-21-01-12	chr1	215200000	218300000	0.00533321	0.388313
WT0035	18035FL-21-01-12	chr1	218300000	236600000	0.0044391	0.492956
WT0035	18035FL-21-01-12	chr1	236600000	243300000	0.00567938	0.418766
WT0035	18035FL-21-01-12	chr1	243300000	247500000	0.0061951	0.510805
WT0035	18035FL-21-01-12	chr1	247500000	249000000	0.00558727	0.43363
WT0041	18035FL-21-01-17	chr1	0	67000000	0.00134553	-0.00491067
WT0041	18035FL-21-01-17	chr1	67000000	68400000	0.391679	0.673517
WT0041	18035FL-21-01-17	chr1	68600000	121800000	0.000410879	0.0128608
WT0041	18035FL-21-01-17	chr1	121800000	124500000	0.0106472	-0.116013
WT0041	18035FL-21-01-17	chr1	124500000	146300000	-0.0135845	0.0373843
WT0041	18035FL-21-01-17	chr1	146300000	148300000	-0.0294571	-0.204884
WT0041	18035FL-21-01-17	chr1	148300000	149400000	0.0127549	0.0253164
WT0041	18035FL-21-01-17	chr1	149400000	150900000	-0.0541895	-0.284449
WT0041	18035FL-21-01-17	chr1	150900000	152200000	-0.0365037	-0.43627
WT0041	18035FL-21-01-17	chr1	152200000	154200000	-0.0488164	-0.50835
WT0041	18035FL-21-01-17	chr1	154200000	164000000	-0.0217817	-0.0893908
WT0041	18035FL-21-01-17	chr1	164000000	167300000	-0.0276007	-0.011183
WT0041	18035FL-21-01-17	chr1	167300000	169100000	-0.0145986	-0.102967
WT0041	18035FL-21-01-17	chr1	169100000	169500000	-0.0513865	-0.41785
WT0041	18035FL-21-01-17	chr1	169500000	190800000	-0.0134163	-0.0885175
WT0041	18035FL-21-01-17	chr1	190800000	198000000	-0.00806934	-0.0721701
WT0041	18035FL-21-01-17	chr1	198000000	213000000	-0.00124308	0.0195514
WT0041	18035FL-21-01-17	chr1	213000000	213200000	-0.0679785	-0.573448
WT0041	18035FL-21-01-17	chr1	213200000	249000000	0.000898053	0.0232063
WT0042	18035FL-21-01-19	chr1	0	4100000	-0.00165591	0.338864
WT0042	18035FL-21-01-19	chr1	4100000	5600000	-0.00246945	0.0956442
WT0042	18035FL-21-01-19	chr1	5600000	12700000	0.000459207	0.300064
WT0042	18035FL-21-01-19	chr1	12700000	14900000	-0.00258241	0.120075
WT0042	18035FL-21-01-19	chr1	14900000	33300000	-0.000622336	0.258491
WT0042	18035FL-21-01-19	chr1	33300000	34800000	0.00565547	0.0785663
WT0042	18035FL-21-01-19	chr1	34800000	46900000	-0.00227361	0.225366
WT0042	18035FL-21-01-19	chr1	46900000	52100000	-0.00562884	0.043291
WT0042	18035FL-21-01-19	chr1	52100000	55200000	-0.00571428	0.235352
WT0042	18035FL-21-01-19	chr1	55200000	65300000	-0.00013994	0.0368565
WT0042	18035FL-21-01-19	chr1	65300000	88700000	0.000865022	-0.0439206
WT0042	18035FL-21-01-19	chr1	88700000	95200000	0.000329738	0.069011
WT0042	18035FL-21-01-19	chr1	95200000	99800000	0.00115359	-0.0813852
WT0042	18035FL-21-01-19	chr1	99800000	101700000	0.000450182	0.0688046
WT0042	18035FL-21-01-19	chr1	101700000	107900000	-0.00221924	-0.125192
WT0042	18035FL-21-01-19	chr1	107900000	120100000	0.00092941	0.0856997
WT0042	18035FL-21-01-19	chr1	120100000	124300000	-0.00629393	0.241062
WT0042	18035FL-21-01-19	chr1	124300000	145600000	0.00706352	0.932164
WT0042	18035FL-21-01-19	chr1	145600000	153400000	0.0788672	1.07181
WT0042	18035FL-21-01-19	chr1	153400000	157000000	0.0764487	1.2371
WT0042	18035FL-21-01-19	chr1	157000000	158400000	0.0728685	1.0284
WT0042	18035FL-21-01-19	chr1	158400000	159800000	0.07357	0.933764
WT0042	18035FL-21-01-19	chr1	159800000	161600000	0.0967918	1.11968
WT0042	18035FL-21-01-19	chr1	161600000	185700000	0.0946884	1.00577
WT0042	18035FL-21-01-19	chr1	185800000	199800000	0.0982034	0.842334
WT0042	18035FL-21-01-19	chr1	199800000	206800000	0.0847156	1.15134
WT0042	18035FL-21-01-19	chr1	206800000	213200000	0.0905499	1.03258
WT0042	18035FL-21-01-19	chr1	213200000	222400000	0.0897215	0.947287
WT0042	18035FL-21-01-19	chr1	222400000	237300000	0.0908696	1.08496
WT0042	18035FL-21-01-19	chr1	237300000	239400000	0.0747418	0.851236
WT0042	18035FL-21-01-19	chr1	239400000	243900000	0.0815596	0.973972
WT0042	18035FL-21-01-19	chr1	243900000	247500000	0.0746108	1.07147
WT0042	18035FL-21-01-19	chr1	247500000	249000000	0.0566279	0.948096
WT0045	18035FL-21-01-21	chr1	0	2800000	-0.0181618	0.424511
WT0045	18035FL-21-01-21	chr1	2800000	3200000	-0.00181916	0.0662472
WT0045	18035FL-21-01-21	chr1	3200000	4100000	-0.00204479	0.260205
WT0045	18035FL-21-01-21	chr1	4100000	5600000	0.0128649	0.048678
WT0045	18035FL-21-01-21	chr1	5600000	7800000	0.000302141	0.256757
WT0045	18035FL-21-01-21	chr1	7800000	12700000	-0.00223056	0.411122
WT0045	18035FL-21-01-21	chr1	12700000	14700000	0.000531597	0.150565
WT0045	18035FL-21-01-21	chr1	14700000	17700000	-0.00175508	0.412294
WT0045	18035FL-21-01-21	chr1	17700000	18900000	0.000740854	0.125884
WT0045	18035FL-21-01-21	chr1	18900000	25300000	0.00428199	0.331741
WT0045	18035FL-21-01-21	chr1	25300000	29300000	0.00527602	0.447536
WT0045	18035FL-21-01-21	chr1	29300000	30700000	0.00383055	0.098981
WT0045	18035FL-21-01-21	chr1	30700000	33300000	-0.00272613	0.397119
WT0045	18035FL-21-01-21	chr1	33300000	34800000	-0.00501	0.0642641
WT0045	18035FL-21-01-21	chr1	34800000	47800000	0.00330886	0.280468
WT0045	18035FL-21-01-21	chr1	47800000	49200000	0.00130959	0.100758
WT0045	18035FL-21-01-21	chr1	49200000	50200000	0.00454714	-0.0371064
WT0045	18035FL-21-01-21	chr1	50200000	55100000	-0.000137364	0.297442
WT0045	18035FL-21-01-21	chr1	55100000	61600000	0.00320305	0.0452778
WT0045	18035FL-21-01-21	chr1	61600000	62500000	-0.00495092	0.262248
WT0045	18035FL-21-01-21	chr1	62500000	65700000	-0.00563445	0.111684
WT0045	18035FL-21-01-21	chr1	65700000	66800000	0.00199631	-0.0072721
WT0045	18035FL-21-01-21	chr1	66800000	68300000	0.00671211	0.0973108
WT0045	18035FL-21-01-21	chr1	68300000	75600000	-0.000407727	-0.0936956
WT0045	18035FL-21-01-21	chr1	75600000	78400000	-0.00155942	0.0373354
WT0045	18035FL-21-01-21	chr1	78400000	81300000	0.00286406	-0.114375
WT0045	18035FL-21-01-21	chr1	81300000	84000000	-0.00112511	-0.0435918
WT0045	18035FL-21-01-21	chr1	84000000	91500000	-0.000479854	0.017781
WT0045	18035FL-21-01-21	chr1	91500000	95100000	-0.00430881	0.227668
WT0045	18035FL-21-01-21	chr1	95100000	99700000	0.00119295	-0.09537
WT0045	18035FL-21-01-21	chr1	99700000	101300000	0.00375107	0.122011
WT0045	18035FL-21-01-21	chr1	101300000	108500000	0.0069016	-0.116397
WT0045	18035FL-21-01-21	chr1	108500000	110100000	0.00261574	0.256368
WT0045	18035FL-21-01-21	chr1	110100000	121600000	0.00151491	0.0925841
WT0045	18035FL-21-01-21	chr1	121600000	144200000	-0.0137884	0.6406
WT0045	18035FL-21-01-21	chr1	144300000	149700000	0.041466	0.678614
WT0045	18035FL-21-01-21	chr1	149700000	152100000	0.0553267	0.939026
WT0045	18035FL-21-01-21	chr1	152100000	153500000	0.0778585	0.586231
WT0045	18035FL-21-01-21	chr1	153500000	157000000	0.0509141	0.952169
WT0045	18035FL-21-01-21	chr1	157000000	187000000	0.0714984	0.643327
WT0045	18035FL-21-01-21	chr1	187000000	197500000	0.0657336	0.46133
WT0045	18035FL-21-01-21	chr1	197500000	199600000	0.0710378	0.546134
WT0045	18035FL-21-01-21	chr1	199600000	200300000	0.0903533	0.691203
WT0045	18035FL-21-01-21	chr1	200300000	207000000	0.0521532	0.822548
WT0045	18035FL-21-01-21	chr1	207000000	211200000	0.0670105	0.615087
WT0045	18035FL-21-01-21	chr1	211200000	213200000	0.0763985	0.786653
WT0045	18035FL-21-01-21	chr1	213200000	214000000	0.0247722	0.561064
WT0045	18035FL-21-01-21	chr1	214000000	214900000	0.0634933	0.683532
WT0045	18035FL-21-01-21	chr1	214900000	219900000	0.0583832	0.531868
WT0045	18035FL-21-01-21	chr1	219900000	221100000	0.0488281	0.716366
WT0045	18035FL-21-01-21	chr1	221100000	222400000	0.0779671	0.557095
WT0045	18035FL-21-01-21	chr1	222400000	229900000	0.0614703	0.773549
WT0045	18035FL-21-01-21	chr1	229900000	234300000	0.0645977	0.676657
WT0045	18035FL-21-01-21	chr1	234300000	237400000	0.049343	0.761612
WT0045	18035FL-21-01-21	chr1	237400000	240500000	0.0529286	0.509173
WT0045	18035FL-21-01-21	chr1	240500000	244200000	0.031833	0.596102
WT0045	18035FL-21-01-21	chr1	244200000	247500000	0.0370887	0.764623
WT0045	18035FL-21-01-21	chr1	247500000	249000000	0.0493704	0.570692
WT0028	18035FL-21-02-10	chr1	0	121800000	0.000702213	0.00656992
WT0028	18035FL-21-02-10	chr1	143100000	207300000	0.0017915	-0.0274344
WT0028	18035FL-21-02-10	chr1	207300000	207500000	0.0423702	0.60021
WT0028	18035FL-21-02-10	chr1	207500000	249000000	0.00367924	-0.0239169
WT0032	18035FL-21-02-13	chr1	0	3800000	-0.00159187	-0.0766134
WT0032	18035FL-21-02-13	chr1	3800000	6200000	0.000203707	-0.00260831
WT0032	18035FL-21-02-13	chr1	6200000	6500000	-0.00143451	-0.134252
WT0032	18035FL-21-02-13	chr1	6500000	8200000	0.00471582	-0.0144929
WT0032	18035FL-21-02-13	chr1	8200000	10000000	-0.00122253	-0.0829359
WT0032	18035FL-21-02-13	chr1	10000000	10300000	-0.00493927	-0.360011
WT0032	18035FL-21-02-13	chr1	10300000	32100000	0.000873067	-0.0495491
WT0032	18035FL-21-02-13	chr1	32100000	32400000	0.012134	0.181682
WT0032	18035FL-21-02-13	chr1	32400000	55300000	0.000835465	-0.0239493
WT0032	18035FL-21-02-13	chr1	55300000	62400000	-0.00102879	0.0221508
WT0032	18035FL-21-02-13	chr1	62400000	62600000	-0.00578562	-0.273651
WT0032	18035FL-21-02-13	chr1	62600000	120200000	0.00122979	0.0133842
WT0032	18035FL-21-02-13	chr1	120200000	122400000	0.00682067	-0.0623396
WT0032	18035FL-21-02-13	chr1	122400000	124900000	0.00679417	-0.288385
WT0032	18035FL-21-02-13	chr1	124900000	249000000	0.00272217	0.0110142
WT0038	18035FL-21-02-16	chr1	0	700000	0.00874228	-0.0362592
WT0038	18035FL-21-02-16	chr1	700000	2600000	-0.00187272	0.281318
WT0038	18035FL-21-02-16	chr1	2600000	3300000	-0.00654723	0.0374035
WT0038	18035FL-21-02-16	chr1	3300000	3900000	0.00134718	0.148222
WT0038	18035FL-21-02-16	chr1	3900000	6000000	-0.00116851	0.0068237
WT0038	18035FL-21-02-16	chr1	6000000	6800000	-0.00291499	0.227719
WT0038	18035FL-21-02-16	chr1	6800000	7700000	-0.0035793	0.0858654
WT0038	18035FL-21-02-16	chr1	7700000	12700000	-0.000916347	0.224438
WT0038	18035FL-21-02-16	chr1	12700000	14900000	-0.00473278	0.0626673
WT0038	18035FL-21-02-16	chr1	14900000	17100000	0.00291671	0.22513
WT0038	18035FL-21-02-16	chr1	17100000	18900000	0.00533466	0.0654889
WT0038	18035FL-21-02-16	chr1	18900000	19900000	-0.00108785	0.195555
WT0038	18035FL-21-02-16	chr1	19900000	21100000	0.00249864	0.105349
WT0038	18035FL-21-02-16	chr1	21100000	26100000	0.00200443	0.190312
WT0038	18035FL-21-02-16	chr1	26100000	29300000	0.00159554	0.275622
WT0038	18035FL-21-02-16	chr1	29300000	30700000	0.00364224	0.0227849
WT0038	18035FL-21-02-16	chr1	30700000	33500000	-2.18093e-05	0.21211
WT0038	18035FL-21-02-16	chr1	33500000	34800000	-0.00294816	-0.0120643
WT0038	18035FL-21-02-16	chr1	34800000	36800000	0.00295153	0.137939
WT0038	18035FL-21-02-16	chr1	36800000	37400000	-0.0010644	-0.0441951
WT0038	18035FL-21-02-16	chr1	37400000	48700000	0.00245138	0.123131
WT0038	18035FL-21-02-16	chr1	48700000	50700000	0.00462072	-0.100145
WT0038	18035FL-21-02-16	chr1	50700000	55000000	-0.00229884	0.127318
WT0038	18035FL-21-02-16	chr1	55000000	68400000	0.00284134	0
WT0038	18035FL-21-02-16	chr1	68400000	71800000	-3.81679e-05	-0.121026
WT0038	18035FL-21-02-16	chr1	71800000	73800000	0.000279285	-0.214275
WT0038	18035FL-21-02-16	chr1	73800000	78500000	0.00022119	-0.101199
WT0038	18035FL-21-02-16	chr1	78500000	84200000	0.00167468	-0.1658
WT0038	18035FL-21-02-16	chr1	84200000	91400000	0.0012734	-0.0583523
WT0038	18035FL-21-02-16	chr1	91400000	95200000	0.0015805	0.0623972
WT0038	18035FL-21-02-16	chr1	95200000	99700000	0.00678176	-0.119922
WT0038	18035FL-21-02-16	chr1	99700000	100800000	0.00310253	0.086871
WT0038	18035FL-21-02-16	chr1	100800000	101600000	0.00261229	-0.0376102
WT0038	18035FL-21-02-16	chr1	101600000	107500000	0.00366075	-0.207679
WT0038	18035FL-21-02-16	chr1	107500000	120700000	0.000820678	0.0314957
WT0038	18035FL-21-02-16	chr1	120700000	143200000	-0.0146588	0.198892
WT0038	18035FL-21-02-16	chr1	143200000	144800000	-0.0126095	-0.351625
WT0038	18035FL-21-02-16	chr1	144900000	149700000	0.00668322	0.569532
WT0038	18035FL-21-02-16	chr1	149700000	152000000	0.0443112	0.762685
WT0038	18035FL-21-02-16	chr1	152000000	153500000	0.0783237	0.497054
WT0038	18035FL-21-02-16	chr1	153500000	157100000	0.0344367	0.760916
WT0038	18035FL-21-02-16	chr1	157100000	160900000	0.0415876	0.543838
WT0038	18035FL-21-02-16	chr1	160900000	161500000	0.0331585	0.711138
WT0038	18035FL-21-02-16	chr1	161500000	178900000	0.0567923	0.535019
WT0038	18035FL-21-02-16	chr1	178900000	181200000	0.0530329	0.617684
WT0038	18035FL-21-02-16	chr1	181200000	182600000	0.0500687	0.500123
WT0038	18035FL-21-02-16	chr1	182600000	183900000	0.0655287	0.629272
WT0038	18035FL-21-02-16	chr1	183900000	186700000	0.052302	0.53166
WT0038	18035FL-21-02-16	chr1	186700000	188100000	0.0527117	0.389815
WT0038	18035FL-21-02-16	chr1	188100000	192400000	0.0495445	0.32139
WT0038	18035FL-21-02-16	chr1	192400000	194200000	0.0782636	0.465048
WT0038	18035FL-21-02-16	chr1	194200000	195200000	0.0545378	0.369024
WT0038	18035FL-21-02-16	chr1	195200000	195500000	0.0470382	0.256909
WT0038	18035FL-21-02-16	chr1	195500000	197100000	0.0290294	0.380438
WT0038	18035FL-21-02-16	chr1	197100000	199600000	0.0595931	0.444064
WT0038	18035FL-21-02-16	chr1	199600000	200300000	0.046552	0.531034
WT0038	18035FL-21-02-16	chr1	200300000	207100000	0.040755	0.698047
WT0038	18035FL-21-02-16	chr1	207100000	211100000	0.0360246	0.524644
WT0038	18035FL-21-02-16	chr1	211100000	213200000	0.0372545	0.67143
WT0038	18035FL-21-02-16	chr1	213200000	215300000	0.0477625	0.520028
WT0038	18035FL-21-02-16	chr1	215300000	218200000	0.0434847	0.42651
WT0038	18035FL-21-02-16	chr1	218200000	222600000	0.0477019	0.490525
WT0038	18035FL-21-02-16	chr1	222600000	223600000	0.049998	0.571497
WT0038	18035FL-21-02-16	chr1	223600000	224500000	0.0481017	0.685055
WT0038	18035FL-21-02-16	chr1	224500000	225500000	0.0556491	0.511953
WT0038	18035FL-21-02-16	chr1	225600000	227000000	0.0463062	0.717203
WT0038	18035FL-21-02-16	chr1	227000000	234500000	0.049767	0.588452
WT0038	18035FL-21-02-16	chr1	234500000	236600000	0.0460421	0.707736
WT0038	18035FL-21-02-16	chr1	236600000	237300000	0.0466967	0.516459
WT0038	18035FL-21-02-16	chr1	237300000	241400000	0.0635894	0.415773
WT0038	18035FL-21-02-16	chr1	241400000	244300000	0.037634	0.517483
WT0038	18035FL-21-02-16	chr1	244300000	247600000	0.0420006	0.637301
WT0038	18035FL-21-02-16	chr1	247700000	249000000	-0.00580532	-0.087922
WT0040	18035FL-21-02-19	chr1	0	600000	0.0286342	-0.101016
WT0040	18035FL-21-02-19	chr1	600000	55300000	0.04412	-0.389245
WT0040	18035FL-21-02-19	chr1	55300000	109200000	0.0435165	-0.320378
WT0040	18035FL-21-02-19	chr1	109200000	120000000	0.0400299	-0.358087
WT0040	18035FL-21-02-19	chr1	120000000	149800000	-0.012188	-0.37415
WT0040	18035FL-21-02-19	chr1	149800000	185400000	0.0467406	-0.374947
WT0040	18035FL-21-02-19	chr1	185400000	199500000	0.0372767	-0.315199
WT0040	18035FL-21-02-19	chr1	199500000	215500000	0.0390349	-0.384971
WT0040	18035FL-21-02-19	chr1	215500000	221200000	0.0448203	-0.335343
WT0040	18035FL-21-02-19	chr1	221200000	243000000	0.0392172	-0.375672
WT0040	18035FL-21-02-19	chr1	243000000	243400000	0.0640709	-0.231983
WT0040	18035FL-21-02-19	chr1	243400000	249000000	0.0300876	-0.364933
WT0025	18035FL-21-03-01	chr1	0	1000000	0.00472631	0.104296
WT0025	18035FL-21-03-01	chr1	1000000	2800000	0.00114507	0.490567
WT0025	18035FL-21-03-01	chr1	2800000	3900000	0.00623934	0.310463
WT0025	18035FL-21-03-01	chr1	3900000	6200000	-0.00353036	0.15927
WT0025	18035FL-21-03-01	chr1	6200000	13700000	-0.000964949	0.396798
WT0025	18035FL-21-03-01	chr1	13700000	14900000	0.000349963	0.150107
WT0025	18035FL-21-03-01	chr1	14900000	17600000	-0.0010867	0.410173
WT0025	18035FL-21-03-01	chr1	17600000	19200000	-0.00559085	0.215155
WT0025	18035FL-21-03-01	chr1	19200000	19900000	0.00357117	0.362861
WT0025	18035FL-21-03-01	chr1	19900000	20500000	0.000721893	0.215889
WT0025	18035FL-21-03-01	chr1	20500000	26100000	-0.00488607	0.3779
WT0025	18035FL-21-03-01	chr1	26100000	29400000	-0.00563219	0.4956
WT0025	18035FL-21-03-01	chr1	29400000	30800000	0.00110257	0.161331
WT0025	18035FL-21-03-01	chr1	30800000	33400000	-0.00197472	0.409165
WT0025	18035FL-21-03-01	chr1	33400000	35000000	0.00475994	0.0982988
WT0025	18035FL-21-03-01	chr1	35000000	47400000	-0.00509825	0.32525
WT0025	18035FL-21-03-01	chr1	47400000	48500000	0.000470885	0.158785
WT0025	18035FL-21-03-01	chr1	48500000	50600000	-0.00100361	0.0195887
WT0025	18035FL-21-03-01	chr1	50600000	55400000	-0.000120276	0.286436
WT0025	18035FL-21-03-01	chr1	55400000	68400000	-0.00146425	0.0577494
WT0025	18035FL-21-03-01	chr1	68400000	70100000	0.00144497	-0.106555
WT0025	18035FL-21-03-01	chr1	70100000	70500000	-0.00649176	0.111606
WT0025	18035FL-21-03-01	chr1	70500000	75200000	0.00111896	-0.127411
WT0025	18035FL-21-03-01	chr1	75200000	77500000	-0.00370586	-0.0142868
WT0025	18035FL-21-03-01	chr1	77500000	78500000	0.00230455	0.106077
WT0025	18035FL-21-03-01	chr1	78500000	83500000	-0.000474324	-0.130012
WT0025	18035FL-21-03-01	chr1	83600000	88600000	0.00291405	0.0102385
WT0025	18035FL-21-03-01	chr1	88600000	90100000	-0.0120965	0.197408
WT0025	18035FL-21-03-01	chr1	90100000	90700000	0.00118249	-0.0550366
WT0025	18035FL-21-03-01	chr1	90700000	95200000	-0.00398316	0.192903
WT0025	18035FL-21-03-01	chr1	95200000	99300000	0.000503271	-0.0997073
WT0025	18035FL-21-03-01	chr1	99300000	101500000	0.00306688	0.0492996
WT0025	18035FL-21-03-01	chr1	101500000	108100000	-0.00105205	-0.120737
WT0025	18035FL-21-03-01	chr1	108100000	109700000	-0.0123321	0.285516
WT0025	18035FL-21-03-01	chr1	109700000	112400000	0.00162712	0.107306
WT0025	18035FL-21-03-01	chr1	112400000	113200000	0.00477461	0.33727
WT0025	18035FL-21-03-01	chr1	113200000	121700000	0.00334059	0.0975801
WT0025	18035FL-21-03-01	chr1	121700000	125100000	0.00832125	0.518472
WT0025	18035FL-21-03-01	chr1	125100000	149800000	0.047775	0.707922
WT0025	18035FL-21-03-01	chr1	149800000	151700000	0.0257806	1.05453
WT0025	18035FL-21-03-01	chr1	151700000	153500000	0.0720056	0.649215
WT0025	18035FL-21-03-01	chr1	153500000	156900000	0.0590526	1.02504
WT0025	18035FL-21-03-01	chr1	156900000	160700000	0.0634524	0.65413
WT0025	18035FL-21-03-01	chr1	160700000	161400000	0.0176906	0.904912
WT0025	18035FL-21-03-01	chr1	161400000	162700000	0.0306812	0.682954
WT0025	18035FL-21-03-01	chr1	162700000	165600000	0.0742304	0.555478
WT0025	18035FL-21-03-01	chr1	165600000	166000000	0.00157369	0.876712
WT0025	18035FL-21-03-01	chr1	166000000	167200000	0.0591158	0.598218
WT0025	18035FL-21-03-01	chr1	167200000	168400000	0.0453231	0.74448
WT0025	18035FL-21-03-01	chr1	168400000	173400000	0.0639589	0.567247
WT0025	18035FL-21-03-01	chr1	173400000	175200000	0.117347	0.711201
WT0025	18035FL-21-03-01	chr1	175200000	176300000	0.0753338	0.582766
WT0025	18035FL-21-03-01	chr1	176300000	178000000	0.0817759	0.499346
WT0025	18035FL-21-03-01	chr1	178000000	185800000	0.0508635	0.682338
WT0025	18035FL-21-03-01	chr1	185800000	187000000	0.0787745	0.50806
WT0025	18035FL-21-03-01	chr1	187000000	191200000	0.0638148	0.380301
WT0025	18035FL-21-03-01	chr1	191200000	194100000	0.0584406	0.514206
WT0025	18035FL-21-03-01	chr1	194100000	198100000	0.0420815	0.411236
WT0025	18035FL-21-03-01	chr1	198100000	198500000	0.069159	0.65903
WT0025	18035FL-21-03-01	chr1	198500000	199500000	0.0691164	0.498618
WT0025	18035FL-21-03-01	chr1	199500000	199900000	0.0415264	0.603681
WT0025	18035FL-21-03-01	chr1	199900000	207000000	0.0484151	0.835261
WT0025	18035FL-21-03-01	chr1	207000000	211200000	0.062235	0.61081
WT0025	18035FL-21-03-01	chr1	211200000	213100000	0.0528431	0.805414
WT0025	18035FL-21-03-01	chr1	213100000	215700000	0.0520846	0.639075
WT0025	18035FL-21-03-01	chr1	215700000	222400000	0.0711471	0.506117
WT0025	18035FL-21-03-01	chr1	222400000	231800000	0.0543377	0.76195
WT0025	18035FL-21-03-01	chr1	231800000	234200000	0.0477677	0.609869
WT0025	18035FL-21-03-01	chr1	234200000	235000000	0.0420335	0.790227
WT0025	18035FL-21-03-01	chr1	235000000	235700000	0.0871539	0.994898
WT0025	18035FL-21-03-01	chr1	235700000	236900000	0.0710228	0.783187
WT0025	18035FL-21-03-01	chr1	236900000	244200000	0.0496825	0.565219
WT0025	18035FL-21-03-01	chr1	244200000	247500000	0.0443692	0.788774
WT0025	18035FL-21-03-01	chr1	247500000	249000000	0.0419788	0.581154
WT0026	18035FL-21-03-03	chr1	0	700000	0.0311681	-0.0125901
WT0026	18035FL-21-03-03	chr1	700000	2700000	0.000108017	0.116132
WT0026	18035FL-21-03-03	chr1	2700000	7700000	-0.00130858	0.0331377
WT0026	18035FL-21-03-03	chr1	7700000	47800000	-0.00105535	0.089041
WT0026	18035FL-21-03-03	chr1	47800000	50700000	0.00293162	0.00701631
WT0026	18035FL-21-03-03	chr1	50700000	55000000	-0.00550413	0.0862361
WT0026	18035FL-21-03-03	chr1	55000000	67800000	-0.000984426	0.0205786
WT0026	18035FL-21-03-03	chr1	67800000	89600000	0.000277967	-0.0371634
WT0026	18035FL-21-03-03	chr1	89600000	95300000	0.000607399	0.0405712
WT0026	18035FL-21-03-03	chr1	95300000	100000000	0.00086291	-0.0573528
WT0026	18035FL-21-03-03	chr1	100000000	100300000	0.00146397	0.192942
WT0026	18035FL-21-03-03	chr1	100300000	101600000	0.00118386	0.00562478
WT0026	18035FL-21-03-03	chr1	101600000	107700000	5.58011e-05	-0.0577806
WT0026	18035FL-21-03-03	chr1	107700000	112600000	0.00338651	0.0201184
WT0026	18035FL-21-03-03	chr1	112600000	114800000	0.000953548	0.0806667
WT0026	18035FL-21-03-03	chr1	114800000	121700000	0.000646193	0.013026
WT0026	18035FL-21-03-03	chr1	121700000	124900000	0.00505544	0.168715
WT0026	18035FL-21-03-03	chr1	124900000	149800000	0.00552679	0.0276009
WT0026	18035FL-21-03-03	chr1	149800000	151900000	3.1316e-05	0.116182
WT0026	18035FL-21-03-03	chr1	151900000	153400000	0.000260441	0.0137959
WT0026	18035FL-21-03-03	chr1	153400000	157300000	-0.00147172	0.102648
WT0026	18035FL-21-03-03	chr1	157300000	186800000	-0.000775212	0.0112913
WT0026	18035FL-21-03-03	chr1	186800000	199800000	-0.00124965	-0.0424121
WT0026	18035FL-21-03-03	chr1	199800000	205900000	-0.00172355	0.0626288
WT0026	18035FL-21-03-03	chr1	205900000	213500000	0.00109934	0.0261587
WT0026	18035FL-21-03-03	chr1	213500000	221900000	0.000678013	-0.0228618
WT0026	18035FL-21-03-03	chr1	221900000	228300000	-0.000812516	0.0562953
WT0026	18035FL-21-03-03	chr1	228300000	234200000	-0.0036481	0.0250758
WT0026	18035FL-21-03-03	chr1	234200000	236900000	0.00132049	0.0726408
WT0026	18035FL-21-03-03	chr1	236900000	243700000	0.000188545	-0.0135985
WT0026	18035FL-21-03-03	chr1	243700000	249000000	0.00245055	0.0580596
WT0027	18035FL-21-03-05	chr1	0	300000	-0.0157056	-0.00497223
WT0027	18035FL-21-03-05	chr1	500000	2600000	-0.00568452	0.163495
WT0027	18035FL-21-03-05	chr1	2600000	3400000	-0.00389831	0.0451075
WT0027	18035FL-21-03-05	chr1	3400000	4300000	-0.00115067	0.120651
WT0027	18035FL-21-03-05	chr1	4300000	5800000	0.00087235	-0.000352461
WT0027	18035FL-21-03-05	chr1	5800000	13700000	-0.00413674	0.101075
WT0027	18035FL-21-03-05	chr1	13700000	14900000	0.00217352	-0.00987379
WT0027	18035FL-21-03-05	chr1	14900000	33700000	-0.00207469	0.0876724
WT0027	18035FL-21-03-05	chr1	33700000	34500000	-0.00551006	-0.0295255
WT0027	18035FL-21-03-05	chr1	34500000	49000000	-0.00114434	0.0589381
WT0027	18035FL-21-03-05	chr1	49100000	49900000	0.00720915	-0.404378
WT0027	18035FL-21-03-05	chr1	49900000	51400000	-0.00823734	-0.0559145
WT0027	18035FL-21-03-05	chr1	51400000	55600000	-0.00674067	0.0592326
WT0027	18035FL-21-03-05	chr1	55600000	56700000	-0.00021075	0.00356872
WT0027	18035FL-21-03-05	chr1	56700000	61700000	-0.00297415	-0.0522105
WT0027	18035FL-21-03-05	chr1	61700000	65500000	-0.000510873	-0.000423861
WT0027	18035FL-21-03-05	chr1	65500000	88200000	-0.00246849	-0.108853
WT0027	18035FL-21-03-05	chr1	88200000	95400000	-0.00301954	-0.00213856
WT0027	18035FL-21-03-05	chr1	95400000	99500000	-0.00287693	-0.137138
WT0027	18035FL-21-03-05	chr1	99500000	101300000	-0.00612962	-0.0144658
WT0027	18035FL-21-03-05	chr1	101300000	106900000	-0.00223182	-0.168723
WT0027	18035FL-21-03-05	chr1	106900000	122800000	-0.00135384	0.00721497
WT0027	18035FL-21-03-05	chr1	122800000	143400000	0.00767679	-0.261754
WT0027	18035FL-21-03-05	chr1	143400000	153300000	-0.000191052	0.013107
WT0027	18035FL-21-03-05	chr1	153300000	157200000	-0.00161583	0.0992332
WT0027	18035FL-21-03-05	chr1	157200000	158100000	-0.00594422	0.000960282
WT0027	18035FL-21-03-05	chr1	158100000	158400000	0.0764544	0.164267
WT0027	18035FL-21-03-05	chr1	158400000	185800000	4.85261e-05	-0.0275897
WT0027	18035FL-21-03-05	chr1	185800000	199500000	0.00071753	-0.117439
WT0027	18035FL-21-03-05	chr1	199500000	200900000	-0.000526497	-0.00302628
WT0027	18035FL-21-03-05	chr1	200900000	207300000	-0.00401275	0.0722632
WT0027	18035FL-21-03-05	chr1	207300000	215800000	-0.00398178	-0.000259467
WT0027	18035FL-21-03-05	chr1	215800000	222400000	-0.000658057	-0.0893569
WT0027	18035FL-21-03-05	chr1	222400000	225200000	-0.001886	0.0170638
WT0027	18035FL-21-03-05	chr1	225200000	229000000	-0.000135076	0.0722499
WT0027	18035FL-21-03-05	chr1	229000000	234300000	-0.00267199	0.00279885
WT0027	18035FL-21-03-05	chr1	234300000	235700000	0.0026808	0.0807635
WT0027	18035FL-21-03-05	chr1	235700000	244200000	0.00386752	-0.0519773
WT0027	18035FL-21-03-05	chr1	244200000	247600000	-0.00631834	0.0525435
WT0027	18035FL-21-03-05	chr1	247600000	249000000	0.00163071	-0.0402247
WT0029	18035FL-21-03-06	chr1	0	1100000	0.00541674	0.152595
WT0029	18035FL-21-03-06	chr1	1100000	2800000	-0.000259628	0.36464
WT0029	18035FL-21-03-06	chr1	2800000	4000000	0.00011731	0.242574
WT0029	18035FL-21-03-06	chr1	4000000	5800000	0.00203999	0.0657694
WT0029	18035FL-21-03-06	chr1	5800000	12700000	0.000563939	0.239457
WT0029	18035FL-21-03-06	chr1	12700000	14900000	-0.00542719	0.083526
WT0029	18035FL-21-03-06	chr1	14900000	29400000	-0.00131153	0.244869
WT0029	18035FL-21-03-06	chr1	29400000	30700000	0.0040619	0.0879835
WT0029	18035FL-21-03-06	chr1	30700000	33900000	-0.000824442	0.232466
WT0029	18035FL-21-03-06	chr1	33900000	34700000	-0.00836543	-0.0155722
WT0029	18035FL-21-03-06	chr1	34700000	47500000	-0.00186	0.177316
WT0029	18035FL-21-03-06	chr1	47500000	51200000	-0.00750751	0.0485702
WT0029	18035FL-21-03-06	chr1	51200000	54900000	0.000220281	0.203468
WT0029	18035FL-21-03-06	chr1	54900000	68600000	-8.84923e-05	0.0511778
WT0029	18035FL-21-03-06	chr1	68600000	91500000	-0.000582924	-0.0324012
WT0029	18035FL-21-03-06	chr1	91500000	95200000	-0.00034077	0.11116
WT0029	18035FL-21-03-06	chr1	95200000	99500000	0.00159771	-0.071938
WT0029	18035FL-21-03-06	chr1	99500000	101500000	-0.0010967	0.0340401
WT0029	18035FL-21-03-06	chr1	101500000	108100000	-0.00211866	-0.0771369
WT0029	18035FL-21-03-06	chr1	108100000	114700000	0.000566968	0.105932
WT0029	18035FL-21-03-06	chr1	114700000	120000000	-0.00408466	0.00538897
WT0029	18035FL-21-03-06	chr1	120000000	124700000	-0.00211239	0.262026
WT0029	18035FL-21-03-06	chr1	124700000	144900000	0.0230975	1.06743
WT0029	18035FL-21-03-06	chr1	144900000	149900000	0.0950759	1.06144
WT0029	18035FL-21-03-06	chr1	149900000	151600000	0.113306	1.27341
WT0029	18035FL-21-03-06	chr1	151600000	152300000	0.128815	1.08917
WT0029	18035FL-21-03-06	chr1	152300000	153500000	0.109528	0.99519
WT0029	18035FL-21-03-06	chr1	153500000	157200000	0.104571	1.24576
WT0029	18035FL-21-03-06	chr1	157200000	160900000	0.0817188	1.02723
WT0029	18035FL-21-03-06	chr1	160900000	161500000	0.116231	1.231
WT0029	18035FL-21-03-06	chr1	161500000	186400000	0.101906	1.02235
WT0029	18035FL-21-03-06	chr1	186400000	188400000	0.0527484	0.917179
WT0029	18035FL-21-03-06	chr1	188400000	192300000	0.119876	0.862053
WT0029	18035FL-21-03-06	chr1	192300000	194500000	0.0769014	0.973286
WT0029	18035FL-21-03-06	chr1	194500000	197100000	0.0932533	0.873905
WT0029	18035FL-21-03-06	chr1	197100000	200300000	0.0952528	0.968455
WT0029	18035FL-21-03-06	chr1	200300000	206000000	0.0833109	1.18332
WT0029	18035FL-21-03-06	chr1	206000000	208300000	0.082121	1.07996
WT0029	18035FL-21-03-06	chr1	208300000	211200000	0.0868918	0.998817
WT0029	18035FL-21-03-06	chr1	211200000	212700000	0.107413	1.09234
WT0029	18035FL-21-03-06	chr1	212700000	213100000	0.0927657	1.28176
WT0029	18035FL-21-03-06	chr1	213100000	214800000	0.124032	0.998834
WT0029	18035FL-21-03-06	chr1	214800000	218300000	0.0977039	0.93469
WT0029	18035FL-21-03-06	chr1	218300000	223700000	0.076097	1.02729
WT0029	18035FL-21-03-06	chr1	223700000	229300000	0.0595311	1.12314
WT0029	18035FL-21-03-06	chr1	229300000	234800000	0.094276	1.04408
WT0029	18035FL-21-03-06	chr1	234800000	236500000	0.121269	1.17031
WT0029	18035FL-21-03-06	chr1	236500000	243400000	0.08462	0.96715
WT0029	18035FL-21-03-06	chr1	243400000	247500000	0.0842722	1.10931
WT0029	18035FL-21-03-06	chr1	247500000	249000000	0.100668	0.900885
WT0030	18035FL-21-03-09	chr1	0	49800000	-0.0012325	0.0271668
WT0030	18035FL-21-03-09	chr1	49800000	50000000	-0.055592	-0.471269
WT0030	18035FL-21-03-09	chr1	50000000	55500000	-0.00215987	0.0397719
WT0030	18035FL-21-03-09	chr1	55500000	199900000	-8.62922e-05	-0.0171212
WT0030	18035FL-21-03-09	chr1	199900000	249000000	-0.000755872	0.00686884
WT0043	18035FL-21-03-12	chr1	0	300000	0.00610339	0.603712
WT0043	18035FL-21-03-12	chr1	400000	50100000	0.00372227	-0.036128
WT0043	18035FL-21-03-12	chr1	50300000	50900000	0.398365	-0.651417
WT0043	18035FL-21-03-12	chr1	50900000	66400000	0.410795	-0.941179
WT0043	18035FL-21-03-12	chr1	66400000	125200000	0.000231639	-0.0538974
WT0043	18035FL-21-03-12	chr1	143100000	249000000	0.0583894	0.560046
WT0044	18035FL-21-03-14	chr1	0	3800000	0.00389568	0.0697737
WT0044	18035FL-21-03-14	chr1	3800000	65900000	0.00193878	-0.0321531
WT0044	18035FL-21-03-14	chr1	65900000	121700000	0.00052868	0.000980797
WT0044	18035FL-21-03-14	chr1	121700000	125000000	0.00922865	-0.432259
WT0044	18035FL-21-03-14	chr1	125000000	235500000	0.00219473	0.0100467
WT0044	18035FL-21-03-14	chr1	235500000	243200000	0.0152411	-0.040833
WT0044	18035FL-21-03-14	chr1	243200000	249000000	0.00313749	0.00207073
WT0046	18035FL-21-03-15	chr1	0	900000	-0.0607379	0.0666746
WT0046	18035FL-21-03-15	chr1	900000	2800000	0.395986	-0.040287
WT0046	18035FL-21-03-15	chr1	2800000	4100000	0.471672	-0.305787
WT0046	18035FL-21-03-15	chr1	4100000	4800000	0.478576	-0.437293
WT0046	18035FL-21-03-15	chr1	4800000	5600000	0.465697	-0.495466
WT0046	18035FL-21-03-15	chr1	5600000	12800000	0.460951	-0.242534
WT0046	18035FL-21-03-15	chr1	12800000	13400000	0.0437652	-0.00164368
WT0046	18035FL-21-03-15	chr1	13500000	16500000	0.465802	-0.325702
WT0046	18035FL-21-03-15	chr1	16500000	17000000	0.0215816	-0.193241
WT0046	18035FL-21-03-15	chr1	17000000	23300000	0.466398	-0.330372
WT0046	18035FL-21-03-15	chr1	23300000	32300000	0.441913	-0.289334
WT0046	18035FL-21-03-15	chr1	32300000	32600000	-0.0619057	-0.221616
WT0046	18035FL-21-03-15	chr1	32600000	33500000	0.409737	-0.240571
WT0046	18035FL-21-03-15	chr1	33500000	35100000	0.440597	-0.500679
WT0046	18035FL-21-03-15	chr1	35200000	54900000	0.45096	-0.36396
WT0046	18035FL-21-03-15	chr1	54900000	67900000	0.457748	-0.504592
WT0046	18035FL-21-03-15	chr1	67900000	84400000	0.464008	-0.625453
WT0046	18035FL-21-03-15	chr1	84400000	95200000	0.461286	-0.505706
WT0046	18035FL-21-03-15	chr1	95200000	99600000	0.470017	-0.651474
WT0046	18035FL-21-03-15	chr1	99600000	100800000	0.4686	-0.454309
WT0046	18035FL-21-03-15	chr1	101000000	107700000	0.458318	-0.65349
WT0046	18035FL-21-03-15	chr1	107700000	120100000	0.459541	-0.46595
WT0046	18035FL-21-03-15	chr1	120100000	124800000	0.0415979	0.0708188
WT0046	18035FL-21-03-15	chr1	124800000	144600000	0.011604	0.360595
WT0046	18035FL-21-03-15	chr1	144800000	150200000	0.00602691	0.770624
WT0046	18035FL-21-03-15	chr1	150200000	151500000	0.00903006	1.04182
WT0046	18035FL-21-03-15	chr1	151500000	151900000	0.00771392	0.884121
WT0046	18035FL-21-03-15	chr1	151900000	153500000	0.0261542	0.718892
WT0046	18035FL-21-03-15	chr1	153500000	156900000	0.0314293	1.03084
WT0046	18035FL-21-03-15	chr1	156900000	158400000	0.0316184	0.759693
WT0046	18035FL-21-03-15	chr1	158400000	159000000	0.0288058	0.606087
WT0046	18035FL-21-03-15	chr1	159000000	160900000	0.0348754	0.774108
WT0046	18035FL-21-03-15	chr1	160900000	161500000	0.0332024	1.02683
WT0046	18035FL-21-03-15	chr1	161500000	178900000	0.0371029	0.751259
WT0046	18035FL-21-03-15	chr1	178900000	181300000	0.0339523	0.846953
WT0046	18035FL-21-03-15	chr1	181300000	182200000	0.0212732	0.72684
WT0046	18035FL-21-03-15	chr1	182200000	184400000	0.0455215	0.816047
WT0046	18035FL-21-03-15	chr1	184400000	186400000	0.0585433	0.751803
WT0046	18035FL-21-03-15	chr1	186400000	187000000	0.0193964	0.65807
WT0046	18035FL-21-03-15	chr1	187000000	192200000	0.0442549	0.571878
WT0046	18035FL-21-03-15	chr1	192200000	193400000	0.0378196	0.689043
WT0046	18035FL-21-03-15	chr1	193400000	196700000	0.031477	0.571184
WT0046	18035FL-21-03-15	chr1	196700000	199900000	0.034411	0.654625
WT0046	18035FL-21-03-15	chr1	199900000	200900000	0.0580979	0.807948
WT0046	18035FL-21-03-15	chr1	200900000	206900000	0.0238519	0.927913
WT0046	18035FL-21-03-15	chr1	206900000	211200000	0.0248741	0.744293
WT0046	18035FL-21-03-15	chr1	211200000	211900000	0.0230911	0.928861
WT0046	18035FL-21-03-15	chr1	211900000	213100000	0.0374198	0.854464
WT0046	18035FL-21-03-15	chr1	213100000	214700000	0.0215534	0.73698
WT0046	18035FL-21-03-15	chr1	214700000	218200000	0.0278686	0.639219
WT0046	18035FL-21-03-15	chr1	218200000	223700000	0.0339703	0.732514
WT0046	18035FL-21-03-15	chr1	223700000	224500000	0.0219813	0.916039
WT0046	18035FL-21-03-15	chr1	224500000	225400000	0.0487428	0.743072
WT0046	18035FL-21-03-15	chr1	225400000	229700000	0.0277172	0.91052
WT0046	18035FL-21-03-15	chr1	229700000	230700000	0.0311837	0.767105
WT0046	18035FL-21-03-15	chr1	230700000	231900000	0.0355131	0.865041
WT0046	18035FL-21-03-15	chr1	231900000	234400000	0.0240823	0.746046
WT0046	18035FL-21-03-15	chr1	234400000	237200000	0.0351857	0.883816
WT0046	18035FL-21-03-15	chr1	237200000	241700000	0.0181626	0.656623
WT0046	18035FL-21-03-15	chr1	241700000	243800000	0.026999	0.734792
WT0046	18035FL-21-03-15	chr1	243800000	247500000	0.0310106	0.846831
WT0046	18035FL-21-03-15	chr1	247500000	249000000	0.0276199	0.691943
WT0035	18035FL-21-01-12	chr10	0	41800000	0.0220199	0.252276
WT0035	18035FL-21-01-12	chr10	41800000	42100000	0.00140719	0.904188
WT0035	18035FL-21-01-12	chr10	42100000	46100000	0.0573309	0.436251
WT0035	18035FL-21-01-12	chr10	46100000	47200000	-0.0131697	0.356259
WT0035	18035FL-21-01-12	chr10	47200000	51800000	0.0215137	0.411871
WT0035	18035FL-21-01-12	chr10	51800000	58200000	0.0335682	0.345117
WT0035	18035FL-21-01-12	chr10	58200000	63800000	0.0461723	0.422823
WT0035	18035FL-21-01-12	chr10	63800000	67700000	0.0396397	0.333584
WT0035	18035FL-21-01-12	chr10	67700000	74300000	0.0503758	0.517682
WT0035	18035FL-21-01-12	chr10	74300000	78900000	0.0419089	0.448493
WT0035	18035FL-21-01-12	chr10	78900000	79600000	0.0363318	0.555472
WT0035	18035FL-21-01-12	chr10	79600000	80600000	0.032272	0.462166
WT0035	18035FL-21-01-12	chr10	80600000	86100000	0.040849	0.358093
WT0035	18035FL-21-01-12	chr10	86100000	86500000	0.0771233	0.436842
WT0035	18035FL-21-01-12	chr10	86500000	87300000	0.0419848	0.526246
WT0035	18035FL-21-01-12	chr10	87300000	96600000	0.0437326	0.414728
WT0035	18035FL-21-01-12	chr10	96600000	98500000	0.0566345	0.499524
WT0035	18035FL-21-01-12	chr10	98500000	99500000	0.0428169	0.369199
WT0035	18035FL-21-01-12	chr10	99500000	104500000	0.041751	0.510305
WT0035	18035FL-21-01-12	chr10	104500000	108700000	0.0517308	0.340506
WT0035	18035FL-21-01-12	chr10	108700000	110900000	0.0433254	0.43636
WT0035	18035FL-21-01-12	chr10	110900000	112100000	0.051263	0.367288
WT0035	18035FL-21-01-12	chr10	112100000	115200000	0.0516715	0.460786
WT0035	18035FL-21-01-12	chr10	115200000	116000000	0.038316	0.366787
WT0035	18035FL-21-01-12	chr10	116000000	119000000	0.0307593	0.43681
WT0035	18035FL-21-01-12	chr10	119000000	119800000	0.0113565	0.542731
WT0035	18035FL-21-01-12	chr10	119800000	121900000	0.0227542	0.428533
WT0035	18035FL-21-01-12	chr10	121900000	122200000	0.0291436	0.559033
WT0035	18035FL-21-01-12	chr10	122200000	124000000	0.0374018	0.432159
WT0035	18035FL-21-01-12	chr10	124000000	125200000	0.0436703	0.526418
WT0035	18035FL-21-01-12	chr10	125200000	131900000	0.0360247	0.418211
WT0035	18035FL-21-01-12	chr10	131900000	133800000	0.027614	0.525072
WT0041	18035FL-21-01-17	chr10	0	133800000	0.000232664	0.0104417
WT0042	18035FL-21-01-19	chr10	0	11600000	-0.00289706	0.0603763
WT0042	18035FL-21-01-19	chr10	11600000	15600000	-0.00160497	0.21449
WT0042	18035FL-21-01-19	chr10	15600000	18800000	-0.000224182	0.0551006
WT0042	18035FL-21-01-19	chr10	18800000	19600000	0.00302343	-0.118693
WT0042	18035FL-21-01-19	chr10	19600000	39400000	-0.000976803	0.078983
WT0042	18035FL-21-01-19	chr10	39400000	40400000	0.00383966	0.35898
WT0042	18035FL-21-01-19	chr10	40400000	41800000	0.0321704	0.14085
WT0042	18035FL-21-01-19	chr10	41800000	42100000	-0.0121784	0.406779
WT0042	18035FL-21-01-19	chr10	42100000	50100000	-0.000336818	0.0893622
WT0042	18035FL-21-01-19	chr10	50100000	59300000	-0.00240255	-0.0688671
WT0042	18035FL-21-01-19	chr10	59300000	63000000	0.00114965	0.0096673
WT0042	18035FL-21-01-19	chr10	63000000	64100000	0.00176207	0.127936
WT0042	18035FL-21-01-19	chr10	64100000	67400000	0.00138523	-0.0928749
WT0042	18035FL-21-01-19	chr10	67400000	73600000	-0.000342846	0.206988
WT0042	18035FL-21-01-19	chr10	73600000	73900000	0.0441087	0.563081
WT0042	18035FL-21-01-19	chr10	73900000	75400000	-0.00903246	0.200541
WT0042	18035FL-21-01-19	chr10	75400000	77400000	0.00576754	0.0268442
WT0042	18035FL-21-01-19	chr10	77400000	80700000	-1.99789e-05	0.167681
WT0042	18035FL-21-01-19	chr10	80700000	86200000	0.0030472	-0.0650199
WT0042	18035FL-21-01-19	chr10	86200000	88400000	-0.00591346	0.110237
WT0042	18035FL-21-01-19	chr10	88400000	92100000	0.00301208	-0.0068425
WT0042	18035FL-21-01-19	chr10	92100000	101800000	0.000548627	0.128403
WT0042	18035FL-21-01-19	chr10	101800000	103900000	-0.0117988	0.305554
WT0042	18035FL-21-01-19	chr10	103900000	104800000	0.00482787	0.0657828
WT0042	18035FL-21-01-19	chr10	104800000	110200000	0.000118251	-0.0579494
WT0042	18035FL-21-01-19	chr10	110200000	118800000	-0.00218247	0.060637
WT0042	18035FL-21-01-19	chr10	118800000	119700000	-0.011746	0.25397
WT0042	18035FL-21-01-19	chr10	119700000	124000000	-0.00200359	0.0742591
WT0042	18035FL-21-01-19	chr10	124000000	125400000	-0.00172735	0.232082
WT0042	18035FL-21-01-19	chr10	125400000	131300000	-0.00133485	0.0957966
WT0042	18035FL-21-01-19	chr10	131300000	132000000	-0.00109395	0.173072
WT0042	18035FL-21-01-19	chr10	132000000	133400000	-0.00114738	0.30088
WT0042	18035FL-21-01-19	chr10	133400000	133800000	-0.0160627	0.137914
WT0045	18035FL-21-01-21	chr10	0	8500000	0.0417992	0.687403
WT0045	18035FL-21-01-21	chr10	8500000	11100000	0.0536149	0.508293
WT0045	18035FL-21-01-21	chr10	11100000	11800000	0.0259693	0.669962
WT0045	18035FL-21-01-21	chr10	11800000	12400000	0.0334267	0.955639
WT0045	18035FL-21-01-21	chr10	12400000	13900000	0.0263664	0.831881
WT0045	18035FL-21-01-21	chr10	13900000	14600000	0.0534642	0.721736
WT0045	18035FL-21-01-21	chr10	14600000	15300000	0.0810435	0.849135
WT0045	18035FL-21-01-21	chr10	15300000	39600000	0.0660173	0.686003
WT0045	18035FL-21-01-21	chr10	39800000	42100000	0.0150639	1.21919
WT0045	18035FL-21-01-21	chr10	42100000	47000000	0.072784	0.669104
WT0045	18035FL-21-01-21	chr10	47000000	49400000	0.0455803	0.557323
WT0045	18035FL-21-01-21	chr10	49400000	50200000	0.0162997	0.678936
WT0045	18035FL-21-01-21	chr10	50200000	53200000	0.0511993	0.555426
WT0045	18035FL-21-01-21	chr10	53200000	58100000	0.0790082	0.440315
WT0045	18035FL-21-01-21	chr10	58100000	63100000	0.069761	0.583077
WT0045	18035FL-21-01-21	chr10	63100000	63800000	0.0348107	0.812108
WT0045	18035FL-21-01-21	chr10	63800000	67700000	0.056028	0.516241
WT0045	18035FL-21-01-21	chr10	67700000	75600000	0.056983	0.847328
WT0045	18035FL-21-01-21	chr10	75600000	77600000	0.099089	0.610183
WT0045	18035FL-21-01-21	chr10	77600000	80600000	0.0625122	0.740779
WT0045	18035FL-21-01-21	chr10	80600000	84000000	0.0745432	0.47696
WT0045	18035FL-21-01-21	chr10	84000000	84600000	0.0803326	0.64458
WT0045	18035FL-21-01-21	chr10	84600000	85600000	0.100975	0.509974
WT0045	18035FL-21-01-21	chr10	85600000	86300000	0.0417902	0.605368
WT0045	18035FL-21-01-21	chr10	86300000	88100000	0.0767952	0.760715
WT0045	18035FL-21-01-21	chr10	88100000	91400000	0.0677175	0.584405
WT0045	18035FL-21-01-21	chr10	91400000	97200000	0.0555271	0.72998
WT0045	18035FL-21-01-21	chr10	97200000	97800000	0.0588333	0.927435
WT0045	18035FL-21-01-21	chr10	97800000	99500000	0.0602074	0.651664
WT0045	18035FL-21-01-21	chr10	99500000	104600000	0.0546743	0.841824
WT0045	18035FL-21-01-21	chr10	104600000	109100000	0.0564441	0.524102
WT0045	18035FL-21-01-21	chr10	109100000	131900000	0.0516689	0.686044
WT0045	18035FL-21-01-21	chr10	131900000	133800000	0.0398559	0.790893
WT0028	18035FL-21-02-10	chr10	0	39600000	-0.000423895	-0.000851111
WT0028	18035FL-21-02-10	chr10	39700000	41000000	-0.0219274	0.294421
WT0028	18035FL-21-02-10	chr10	41000000	119800000	0.000613967	-0.00042965
WT0028	18035FL-21-02-10	chr10	119800000	120100000	0.0121698	-0.414253
WT0028	18035FL-21-02-10	chr10	120100000	133800000	-0.00187909	0.00995584
WT0032	18035FL-21-02-13	chr10	0	133800000	0.000801923	-0.0127719
WT0038	18035FL-21-02-16	chr10	0	1200000	0.00589125	0.109232
WT0038	18035FL-21-02-16	chr10	1200000	1600000	0.00169517	-0.0027572
WT0038	18035FL-21-02-16	chr10	1600000	2900000	0.00389789	-0.0978239
WT0038	18035FL-21-02-16	chr10	2900000	4100000	-0.00207222	0.0743171
WT0038	18035FL-21-02-16	chr10	4100000	5600000	0.00249885	-0.0318608
WT0038	18035FL-21-02-16	chr10	5600000	6300000	-0.000820001	0.190841
WT0038	18035FL-21-02-16	chr10	6300000	11600000	0.00186865	-0.0457444
WT0038	18035FL-21-02-16	chr10	11600000	12900000	0.00299553	0.195697
WT0038	18035FL-21-02-16	chr10	12900000	15600000	0.00285645	0.0998204
WT0038	18035FL-21-02-16	chr10	15600000	39600000	0.00010341	0.00401061
WT0038	18035FL-21-02-16	chr10	39600000	42100000	-0.0108219	0.364617
WT0038	18035FL-21-02-16	chr10	42100000	49600000	0.00165641	-0.0134134
WT0038	18035FL-21-02-16	chr10	49600000	53200000	0.00457459	-0.0859054
WT0038	18035FL-21-02-16	chr10	53200000	58200000	0.00181585	-0.200602
WT0038	18035FL-21-02-16	chr10	58200000	63200000	-0.000684791	-0.0339272
WT0038	18035FL-21-02-16	chr10	63200000	63700000	-0.00492017	0.157374
WT0038	18035FL-21-02-16	chr10	63700000	64300000	0.00539931	-0.0211462
WT0038	18035FL-21-02-16	chr10	64300000	67700000	0.000721932	-0.15631
WT0038	18035FL-21-02-16	chr10	67700000	76300000	0.00330869	0.125911
WT0038	18035FL-21-02-16	chr10	76300000	76800000	0.00214867	-0.0690222
WT0038	18035FL-21-02-16	chr10	76800000	77800000	0.00757966	0.0303983
WT0038	18035FL-21-02-16	chr10	77800000	79500000	-0.00104995	0.113691
WT0038	18035FL-21-02-16	chr10	79500000	79900000	0.00566636	-0.0283099
WT0038	18035FL-21-02-16	chr10	79900000	80600000	-0.00563096	0.0909707
WT0038	18035FL-21-02-16	chr10	80600000	86200000	0.00332801	-0.124777
WT0038	18035FL-21-02-16	chr10	86200000	99800000	-0.000237501	0.0239711
WT0038	18035FL-21-02-16	chr10	99800000	103900000	-0.00302497	0.168121
WT0038	18035FL-21-02-16	chr10	103900000	107200000	0.000502109	-0.0710247
WT0038	18035FL-21-02-16	chr10	107200000	109100000	0.0044798	-0.164758
WT0038	18035FL-21-02-16	chr10	109100000	109800000	-0.00389734	-0.0820701
WT0038	18035FL-21-02-16	chr10	109800000	110700000	-0.00160394	0.120319
WT0038	18035FL-21-02-16	chr10	110700000	114400000	-0.00018487	0.0225135
WT0038	18035FL-21-02-16	chr10	114400000	114900000	0.00385159	0.105021
WT0038	18035FL-21-02-16	chr10	114900000	118600000	-0.000790737	-0.0344222
WT0038	18035FL-21-02-16	chr10	118600000	119000000	-0.00650943	0.0801603
WT0038	18035FL-21-02-16	chr10	119000000	119900000	0.00113897	0.194701
WT0038	18035FL-21-02-16	chr10	119900000	121500000	0.00372578	-0.0198462
WT0038	18035FL-21-02-16	chr10	121500000	122100000	0.00613032	0.0907074
WT0038	18035FL-21-02-16	chr10	122100000	124000000	0.000492151	-0.0102955
WT0038	18035FL-21-02-16	chr10	124000000	125300000	8.91462e-05	0.129696
WT0038	18035FL-21-02-16	chr10	125300000	130200000	-0.00157265	0.0126134
WT0038	18035FL-21-02-16	chr10	130200000	131700000	0.00282171	-0.0620574
WT0038	18035FL-21-02-16	chr10	131700000	133500000	0.00469337	0.120845
WT0038	18035FL-21-02-16	chr10	133500000	133800000	0.00298647	-0.067591
WT0040	18035FL-21-02-19	chr10	0	50100000	0.0350147	-0.354212
WT0040	18035FL-21-02-19	chr10	50100000	67600000	0.0442108	-0.311024
WT0040	18035FL-21-02-19	chr10	67600000	72600000	0.037268	-0.404845
WT0040	18035FL-21-02-19	chr10	72600000	130000000	0.0416568	-0.3542
WT0040	18035FL-21-02-19	chr10	130000000	130500000	0.0469559	-0.509726
WT0040	18035FL-21-02-19	chr10	130500000	133800000	0.0366091	-0.40624
WT0025	18035FL-21-03-01	chr10	0	1300000	-0.00128252	0.195326
WT0025	18035FL-21-03-01	chr10	1300000	3000000	4.89988e-06	0.0393278
WT0025	18035FL-21-03-01	chr10	3000000	4200000	-0.00174459	0.164302
WT0025	18035FL-21-03-01	chr10	4200000	5400000	-0.000467731	0.011515
WT0025	18035FL-21-03-01	chr10	5400000	6300000	-0.0111808	0.320941
WT0025	18035FL-21-03-01	chr10	6300000	8500000	0.00161306	0.160884
WT0025	18035FL-21-03-01	chr10	8500000	10900000	0.00204742	-0.0711485
WT0025	18035FL-21-03-01	chr10	10900000	11600000	-0.00867766	0.0710909
WT0025	18035FL-21-03-01	chr10	11600000	15700000	-0.000249897	0.316045
WT0025	18035FL-21-03-01	chr10	15700000	40400000	-0.00141681	0.128592
WT0025	18035FL-21-03-01	chr10	40400000	42100000	-0.0103454	0.599915
WT0025	18035FL-21-03-01	chr10	42100000	43300000	0.00251447	0.113792
WT0025	18035FL-21-03-01	chr10	43300000	43700000	-0.00192459	0.369404
WT0025	18035FL-21-03-01	chr10	43700000	50800000	0.00130616	0.083216
WT0025	18035FL-21-03-01	chr10	50800000	58000000	-0.00141566	-0.110322
WT0025	18035FL-21-03-01	chr10	58000000	62600000	0.00214916	0.00129797
WT0025	18035FL-21-03-01	chr10	62600000	63800000	-0.0200735	0.222054
WT0025	18035FL-21-03-01	chr10	63800000	67300000	-0.00134203	-0.08641
WT0025	18035FL-21-03-01	chr10	67300000	75400000	0.000269304	0.329876
WT0025	18035FL-21-03-01	chr10	75400000	77400000	-0.000792066	0.0415557
WT0025	18035FL-21-03-01	chr10	77400000	80900000	0.00308881	0.185389
WT0025	18035FL-21-03-01	chr10	80900000	86200000	0.00354181	-0.0864807
WT0025	18035FL-21-03-01	chr10	86400000	87200000	0.00297047	0.383417
WT0025	18035FL-21-03-01	chr10	87200000	88000000	-0.00154417	0.123314
WT0025	18035FL-21-03-01	chr10	88000000	91100000	-0.000689367	-0.0306643
WT0025	18035FL-21-03-01	chr10	91100000	92000000	-0.010999	0.114053
WT0025	18035FL-21-03-01	chr10	92000000	93600000	-0.00335502	0.268095
WT0025	18035FL-21-03-01	chr10	93600000	96600000	0.00129741	0.0777255
WT0025	18035FL-21-03-01	chr10	96600000	97800000	-0.000663512	0.313222
WT0025	18035FL-21-03-01	chr10	97800000	99500000	0.00598575	0.132407
WT0025	18035FL-21-03-01	chr10	99500000	104000000	0.00717171	0.356736
WT0025	18035FL-21-03-01	chr10	104000000	105800000	0.00311374	0.116506
WT0025	18035FL-21-03-01	chr10	105800000	109000000	-0.00142056	-0.0576317
WT0025	18035FL-21-03-01	chr10	109000000	119000000	0.00184481	0.0858452
WT0025	18035FL-21-03-01	chr10	119000000	119700000	-0.00740152	0.436327
WT0025	18035FL-21-03-01	chr10	119700000	127200000	0.000438704	0.157499
WT0025	18035FL-21-03-01	chr10	127200000	131800000	-0.00212415	0.0717068
WT0025	18035FL-21-03-01	chr10	131800000	133800000	0.00201811	0.237588
WT0026	18035FL-21-03-03	chr10	0	1100000	0.0059595	0.0965832
WT0026	18035FL-21-03-03	chr10	1100000	5600000	-0.00113926	0.000943178
WT0026	18035FL-21-03-03	chr10	5600000	8300000	-0.00100147	0.0468251
WT0026	18035FL-21-03-03	chr10	8300000	12000000	-0.00162466	-0.0227054
WT0026	18035FL-21-03-03	chr10	12000000	39400000	-0.000434684	0.0348412
WT0026	18035FL-21-03-03	chr10	39400000	42000000	0.00471021	0.168263
WT0026	18035FL-21-03-03	chr10	42000000	46900000	0.00412306	0.0350815
WT0026	18035FL-21-03-03	chr10	46900000	67800000	-0.000977984	-0.0198502
WT0026	18035FL-21-03-03	chr10	67800000	75400000	9.50973e-05	0.0891052
WT0026	18035FL-21-03-03	chr10	75400000	80400000	0.000147376	0.0329437
WT0026	18035FL-21-03-03	chr10	80400000	86300000	-0.000378019	-0.0212815
WT0026	18035FL-21-03-03	chr10	86300000	87700000	-0.00235226	0.0628231
WT0026	18035FL-21-03-03	chr10	87700000	91700000	0.00252446	-0.0123454
WT0026	18035FL-21-03-03	chr10	91700000	99900000	0.000473133	0.0429281
WT0026	18035FL-21-03-03	chr10	99900000	103600000	-0.00162887	0.106597
WT0026	18035FL-21-03-03	chr10	103600000	104700000	0.00198105	0.024167
WT0026	18035FL-21-03-03	chr10	104700000	109000000	-0.00364238	-0.042567
WT0026	18035FL-21-03-03	chr10	109000000	132000000	-0.000997798	0.0237694
WT0026	18035FL-21-03-03	chr10	132000000	133800000	0.000171083	0.089344
WT0027	18035FL-21-03-05	chr10	0	1400000	-0.0034301	0.0667546
WT0027	18035FL-21-03-05	chr10	1400000	5500000	0.00129053	-0.0428181
WT0027	18035FL-21-03-05	chr10	5500000	6200000	-0.00115038	0.0871807
WT0027	18035FL-21-03-05	chr10	6200000	8700000	-0.0036671	-0.0283761
WT0027	18035FL-21-03-05	chr10	8700000	10400000	-0.00199104	-0.118555
WT0027	18035FL-21-03-05	chr10	10400000	11600000	-0.00196659	-0.0171234
WT0027	18035FL-21-03-05	chr10	11600000	16000000	-0.000631541	0.0769693
WT0027	18035FL-21-03-05	chr10	16000000	21200000	5.39925e-05	-0.0520479
WT0027	18035FL-21-03-05	chr10	21200000	22100000	-0.00297557	0.113184
WT0027	18035FL-21-03-05	chr10	22100000	36900000	-0.00203745	-0.00876921
WT0027	18035FL-21-03-05	chr10	36900000	39900000	-0.00206176	-0.126239
WT0027	18035FL-21-03-05	chr10	39900000	41500000	0.0258538	-0.478308
WT0027	18035FL-21-03-05	chr10	41500000	42700000	8.0179e-05	-0.0991831
WT0027	18035FL-21-03-05	chr10	42700000	50900000	-0.00286193	0.00155118
WT0027	18035FL-21-03-05	chr10	50900000	67300000	-0.000742334	-0.0971026
WT0027	18035FL-21-03-05	chr10	67300000	80600000	-0.00166465	0.0498047
WT0027	18035FL-21-03-05	chr10	80600000	85600000	-0.0051699	-0.0914533
WT0027	18035FL-21-03-05	chr10	85600000	87700000	-0.00540238	0.0141328
WT0027	18035FL-21-03-05	chr10	87700000	91600000	0.00150611	-0.0585879
WT0027	18035FL-21-03-05	chr10	91600000	104800000	0.00121602	0.0496746
WT0027	18035FL-21-03-05	chr10	104800000	109600000	-0.00458495	-0.0885812
WT0027	18035FL-21-03-05	chr10	109600000	111300000	0.000350859	0.0413709
WT0027	18035FL-21-03-05	chr10	111300000	112000000	-0.00886635	-0.0539515
WT0027	18035FL-21-03-05	chr10	112000000	115100000	-0.000739857	0.0214641
WT0027	18035FL-21-03-05	chr10	115100000	115800000	-0.00744149	-0.0846838
WT0027	18035FL-21-03-05	chr10	115800000	118400000	-0.000440363	0.00188574
WT0027	18035FL-21-03-05	chr10	118400000	120000000	-0.00492959	0.0787554
WT0027	18035FL-21-03-05	chr10	120000000	120700000	-0.00344481	-0.0358348
WT0027	18035FL-21-03-05	chr10	120700000	125300000	3.22508e-05	0.0657642
WT0027	18035FL-21-03-05	chr10	125300000	132300000	-0.000351383	0.0103907
WT0027	18035FL-21-03-05	chr10	132300000	133800000	-0.00307171	0.122179
WT0029	18035FL-21-03-06	chr10	0	1600000	-0.00521094	0.118369
WT0029	18035FL-21-03-06	chr10	1600000	2700000	-0.000869141	-0.0534613
WT0029	18035FL-21-03-06	chr10	2700000	4100000	-0.00204735	0.103076
WT0029	18035FL-21-03-06	chr10	4100000	5200000	0.000678565	-0.0211916
WT0029	18035FL-21-03-06	chr10	5200000	6400000	-0.00241923	0.179136
WT0029	18035FL-21-03-06	chr10	6400000	8600000	-0.00215744	0.0549459
WT0029	18035FL-21-03-06	chr10	8600000	10500000	0.00457936	-0.0406785
WT0029	18035FL-21-03-06	chr10	10500000	11600000	0.00282131	0.0608308
WT0029	18035FL-21-03-06	chr10	11600000	12400000	-8.90532e-05	0.267987
WT0029	18035FL-21-03-06	chr10	12400000	14000000	-0.00187374	0.189243
WT0029	18035FL-21-03-06	chr10	14000000	14600000	-0.00255644	0.0792079
WT0029	18035FL-21-03-06	chr10	14600000	15500000	-0.00262129	0.190545
WT0029	18035FL-21-03-06	chr10	15500000	40600000	-0.000162852	0.0596495
WT0029	18035FL-21-03-06	chr10	40600000	42100000	0.00454238	0.402465
WT0029	18035FL-21-03-06	chr10	42100000	50100000	0.000550987	0.0790637
WT0029	18035FL-21-03-06	chr10	50100000	58100000	0.00220771	-0.079279
WT0029	18035FL-21-03-06	chr10	58100000	62300000	-0.00351899	0.00469193
WT0029	18035FL-21-03-06	chr10	62300000	64300000	0.000936995	0.126152
WT0029	18035FL-21-03-06	chr10	64300000	67700000	0.00162212	-0.0894627
WT0029	18035FL-21-03-06	chr10	67700000	75200000	-0.00278168	0.209611
WT0029	18035FL-21-03-06	chr10	75200000	77500000	-0.0030688	0.0489531
WT0029	18035FL-21-03-06	chr10	77500000	79500000	-0.00425442	0.171753
WT0029	18035FL-21-03-06	chr10	79500000	80900000	-0.0030657	0.0785468
WT0029	18035FL-21-03-06	chr10	80900000	84100000	0.00503203	-0.0912659
WT0029	18035FL-21-03-06	chr10	84100000	96700000	-0.00118859	0.0378407
WT0029	18035FL-21-03-06	chr10	96700000	97900000	-0.00102842	0.208057
WT0029	18035FL-21-03-06	chr10	97900000	100200000	0.000302761	0.07814
WT0029	18035FL-21-03-06	chr10	100200000	102000000	0.000638237	0.18882
WT0029	18035FL-21-03-06	chr10	102000000	103800000	-0.00519681	0.299469
WT0029	18035FL-21-03-06	chr10	103800000	104100000	0.0296915	0.169954
WT0029	18035FL-21-03-06	chr10	104100000	109800000	-0.00316263	-0.0418328
WT0029	18035FL-21-03-06	chr10	109800000	119000000	0.00111249	0.070348
WT0029	18035FL-21-03-06	chr10	119000000	120000000	-0.0003405	0.260816
WT0029	18035FL-21-03-06	chr10	120000000	121400000	-0.00231179	0.0493439
WT0029	18035FL-21-03-06	chr10	121400000	122200000	-0.00341302	0.191955
WT0029	18035FL-21-03-06	chr10	122200000	124000000	0.00170252	0.0660579
WT0029	18035FL-21-03-06	chr10	124000000	125400000	0.000955209	0.186331
WT0029	18035FL-21-03-06	chr10	125400000	131800000	0.000433056	0.061867
WT0029	18035FL-21-03-06	chr10	131800000	133800000	0.00247009	0.184385
WT0030	18035FL-21-03-09	chr10	0	133800000	0.00054392	-0.00406455
WT0043	18035FL-21-03-12	chr10	0	12400000	0.0420266	0.919224
WT0043	18035FL-21-03-12	chr10	12400000	15800000	0.0354118	0.9864
WT0043	18035FL-21-03-12	chr10	15800000	37800000	0.0638516	0.918439
WT0043	18035FL-21-03-12	chr10	37800000	42300000	0.0293879	0.757682
WT0043	18035FL-21-03-12	chr10	42300000	133800000	0.0527378	0.927797
WT0044	18035FL-21-03-14	chr10	0	7500000	-0.00112067	0.0631082
WT0044	18035FL-21-03-14	chr10	7500000	30700000	0.000458311	0.0208571
WT0044	18035FL-21-03-14	chr10	30700000	37200000	0.0176831	0.0515007
WT0044	18035FL-21-03-14	chr10	37200000	39200000	0.00559145	-0.049531
WT0044	18035FL-21-03-14	chr10	39200000	41800000	0.0280855	-0.300496
WT0044	18035FL-21-03-14	chr10	41800000	65500000	0.00443775	0.0609458
WT0044	18035FL-21-03-14	chr10	65500000	75000000	0.00305292	0.0178481
WT0044	18035FL-21-03-14	chr10	75000000	78200000	0.00346342	0.0641655
WT0044	18035FL-21-03-14	chr10	78200000	79800000	0.00473156	0.140724
WT0044	18035FL-21-03-14	chr10	79800000	133600000	0.0033455	0.0495117
WT0044	18035FL-21-03-14	chr10	133600000	133800000	-0.0183023	0.284578
WT0046	18035FL-21-03-15	chr10	0	1600000	-6.19201e-06	0.182581
WT0046	18035FL-21-03-15	chr10	1600000	2900000	-0.000944177	-0.017637
WT0046	18035FL-21-03-15	chr10	2900000	4300000	0.000259258	0.107912
WT0046	18035FL-21-03-15	chr10	4300000	5400000	0.00177525	0.00993748
WT0046	18035FL-21-03-15	chr10	5400000	5800000	0.00420387	0.167016
WT0046	18035FL-21-03-15	chr10	5800000	6300000	-0.00429417	0.329867
WT0046	18035FL-21-03-15	chr10	6300000	8500000	-0.00201387	0.0814589
WT0046	18035FL-21-03-15	chr10	8500000	10800000	0.00114462	-0.0893475
WT0046	18035FL-21-03-15	chr10	10800000	15300000	-0.00534312	0.202237
WT0046	18035FL-21-03-15	chr10	15300000	41800000	3.09366e-05	0.075095
WT0046	18035FL-21-03-15	chr10	41800000	42100000	-0.00475811	0.566572
WT0046	18035FL-21-03-15	chr10	42100000	42700000	0.00581206	0.0394129
WT0046	18035FL-21-03-15	chr10	42700000	43700000	-0.00430618	0.228967
WT0046	18035FL-21-03-15	chr10	43700000	50700000	-0.00164674	0.081759
WT0046	18035FL-21-03-15	chr10	50700000	58200000	-0.00158989	-0.0877574
WT0046	18035FL-21-03-15	chr10	58200000	63800000	-0.00117478	0.0490876
WT0046	18035FL-21-03-15	chr10	63800000	67500000	0.000346533	-0.0966102
WT0046	18035FL-21-03-15	chr10	67500000	75400000	-0.00140236	0.227296
WT0046	18035FL-21-03-15	chr10	75400000	77400000	-0.00216415	0.0355588
WT0046	18035FL-21-03-15	chr10	77400000	80900000	-0.00203656	0.146394
WT0046	18035FL-21-03-15	chr10	80900000	84000000	-0.000866422	-0.0819326
WT0046	18035FL-21-03-15	chr10	84000000	84900000	0.00169361	0.0464295
WT0046	18035FL-21-03-15	chr10	84900000	86100000	-0.00116021	-0.0504287
WT0046	18035FL-21-03-15	chr10	86100000	86500000	-0.00609914	0.109801
WT0046	18035FL-21-03-15	chr10	86500000	87400000	0.000997268	0.233091
WT0046	18035FL-21-03-15	chr10	87400000	90900000	0.00737398	0.0218206
WT0046	18035FL-21-03-15	chr10	90900000	96700000	-0.000409102	0.118286
WT0046	18035FL-21-03-15	chr10	96700000	97800000	0.000509992	0.281203
WT0046	18035FL-21-03-15	chr10	97800000	99800000	0.000827086	0.0848273
WT0046	18035FL-21-03-15	chr10	99800000	102400000	-0.00234795	0.242948
WT0046	18035FL-21-03-15	chr10	102400000	102900000	-0.00973496	0.388527
WT0046	18035FL-21-03-15	chr10	102900000	103900000	0.0128201	0.258685
WT0046	18035FL-21-03-15	chr10	103900000	104400000	0.0027393	0.108724
WT0046	18035FL-21-03-15	chr10	104400000	109800000	0.00173333	-0.0618889
WT0046	18035FL-21-03-15	chr10	109800000	131900000	-0.0020889	0.0994757
WT0046	18035FL-21-03-15	chr10	131900000	133800000	-0.00271333	0.301592
WT0035	18035FL-21-01-12	chr11	100000	49600000	0.201085	0.0434604
WT0035	18035FL-21-01-12	chr11	49600000	56800000	0.119697	-0.0532694
WT0035	18035FL-21-01-12	chr11	56800000	60800000	0.230513	0.041799
WT0035	18035FL-21-01-12	chr11	60800000	67000000	0.212716	0.19042
WT0035	18035FL-21-01-12	chr11	67000000	67600000	0.145445	0.373811
WT0035	18035FL-21-01-12	chr11	67600000	78500000	0.202717	0.126297
WT0035	18035FL-21-01-12	chr11	78500000	85200000	0.247179	-0.0133589
WT0035	18035FL-21-01-12	chr11	85200000	87100000	0.264483	0.0776635
WT0035	18035FL-21-01-12	chr11	87100000	93300000	0.190993	-0.0155295
WT0035	18035FL-21-01-12	chr11	93300000	96500000	0.199955	0.0658479
WT0035	18035FL-21-01-12	chr11	96500000	111300000	0.201081	-0.00564367
WT0035	18035FL-21-01-12	chr11	111300000	111900000	0.206183	0.140454
WT0035	18035FL-21-01-12	chr11	111900000	116500000	0.213678	0.0448786
WT0035	18035FL-21-01-12	chr11	116500000	119400000	0.18034	0.164025
WT0035	18035FL-21-01-12	chr11	119400000	127000000	0.182111	0.0854944
WT0035	18035FL-21-01-12	chr11	127000000	135100000	0.20497	0.0328787
WT0041	18035FL-21-01-17	chr11	100000	51100000	0.00052355	-0.0147332
WT0041	18035FL-21-01-17	chr11	55900000	59900000	-0.000365802	-0.0913414
WT0041	18035FL-21-01-17	chr11	59900000	62200000	-0.00720263	0.19428
WT0041	18035FL-21-01-17	chr11	62200000	100400000	0.0844176	0.043414
WT0041	18035FL-21-01-17	chr11	100400000	109800000	0.106063	0.254011
WT0041	18035FL-21-01-17	chr11	109800000	135100000	0.0945004	0.0673106
WT0042	18035FL-21-01-19	chr11	100000	3900000	0.401024	0.324001
WT0042	18035FL-21-01-19	chr11	3900000	20400000	0.452447	0.0731276
WT0042	18035FL-21-01-19	chr11	20400000	32100000	0.465384	-0.0611747
WT0042	18035FL-21-01-19	chr11	32100000	36800000	0.467722	0.108945
WT0042	18035FL-21-01-19	chr11	36800000	43300000	0.46458	-0.0673224
WT0042	18035FL-21-01-19	chr11	43300000	48800000	0.457462	0.16904
WT0042	18035FL-21-01-19	chr11	48800000	55200000	0.16637	0.110756
WT0042	18035FL-21-01-19	chr11	55200000	60700000	0.434831	0.00790979
WT0042	18035FL-21-01-19	chr11	60700000	78800000	0.446223	0.245805
WT0042	18035FL-21-01-19	chr11	78800000	85300000	0.457774	-0.0626858
WT0042	18035FL-21-01-19	chr11	85300000	87400000	0.470454	0.0923024
WT0042	18035FL-21-01-19	chr11	87400000	93500000	0.429432	-0.113995
WT0042	18035FL-21-01-19	chr11	93500000	96500000	0.450895	0.103877
WT0042	18035FL-21-01-19	chr11	96500000	107100000	0.463591	-0.0713528
WT0042	18035FL-21-01-19	chr11	107100000	117100000	0.455619	-0.865815
WT0042	18035FL-21-01-19	chr11	117100000	121100000	0.431593	-0.594403
WT0042	18035FL-21-01-19	chr11	121100000	122500000	0.455164	-0.949708
WT0042	18035FL-21-01-19	chr11	122500000	123600000	0.431745	-0.757206
WT0042	18035FL-21-01-19	chr11	123600000	124700000	0.455462	-1.02301
WT0042	18035FL-21-01-19	chr11	124700000	126600000	0.469171	-0.713487
WT0042	18035FL-21-01-19	chr11	126600000	129100000	0.46607	-0.932257
WT0042	18035FL-21-01-19	chr11	129100000	133800000	0.449758	0.00959077
WT0042	18035FL-21-01-19	chr11	133800000	135100000	0.441726	0.18129
WT0045	18035FL-21-01-21	chr11	100000	4200000	0.0402311	0.888304
WT0045	18035FL-21-01-21	chr11	4200000	7900000	0.0497338	0.54121
WT0045	18035FL-21-01-21	chr11	7900000	14500000	0.0488397	0.750435
WT0045	18035FL-21-01-21	chr11	14500000	16500000	0.0751492	0.485848
WT0045	18035FL-21-01-21	chr11	16500000	20600000	0.0414789	0.678669
WT0045	18035FL-21-01-21	chr11	20600000	32300000	0.050288	0.513659
WT0045	18035FL-21-01-21	chr11	32300000	36500000	0.0613448	0.715737
WT0045	18035FL-21-01-21	chr11	36500000	43200000	0.0509284	0.474519
WT0045	18035FL-21-01-21	chr11	43200000	45700000	0.0389555	0.715106
WT0045	18035FL-21-01-21	chr11	45700000	45900000	0.0168628	0.47508
WT0045	18035FL-21-01-21	chr11	45900000	47200000	0.0836645	0.891229
WT0045	18035FL-21-01-21	chr11	47200000	48000000	0.0105257	1.10962
WT0045	18035FL-21-01-21	chr11	48000000	49000000	0.0100956	0.751233
WT0045	18035FL-21-01-21	chr11	49000000	50200000	0.0336609	0.482694
WT0045	18035FL-21-01-21	chr11	50200000	50800000	0.0737837	0.713656
WT0045	18035FL-21-01-21	chr11	50800000	54600000	0.0147993	1.14698
WT0045	18035FL-21-01-21	chr11	54600000	60800000	0.0625329	0.614997
WT0045	18035FL-21-01-21	chr11	60800000	62900000	0.0509586	0.966171
WT0045	18035FL-21-01-21	chr11	62900000	63600000	0.0860428	0.780512
WT0045	18035FL-21-01-21	chr11	63600000	67600000	0.0507229	1.0296
WT0045	18035FL-21-01-21	chr11	67600000	78600000	0.0620151	0.835945
WT0045	18035FL-21-01-21	chr11	78600000	80100000	0.0770353	0.613347
WT0045	18035FL-21-01-21	chr11	80100000	81900000	0.0707831	0.466307
WT0045	18035FL-21-01-21	chr11	81900000	82800000	0.0381762	0.549721
WT0045	18035FL-21-01-21	chr11	82800000	83300000	0.0842438	0.709294
WT0045	18035FL-21-01-21	chr11	83300000	85400000	0.0650527	0.551126
WT0045	18035FL-21-01-21	chr11	85400000	87400000	0.078855	0.702003
WT0045	18035FL-21-01-21	chr11	87400000	93200000	0.070549	0.501986
WT0045	18035FL-21-01-21	chr11	93200000	96900000	0.0559044	0.642736
WT0045	18035FL-21-01-21	chr11	96900000	101800000	0.0489348	0.5055
WT0045	18035FL-21-01-21	chr11	101800000	102600000	0.0356785	0.728457
WT0045	18035FL-21-01-21	chr11	102600000	103600000	0.0354244	0.586442
WT0045	18035FL-21-01-21	chr11	103600000	107200000	0.0748327	0.478332
WT0045	18035FL-21-01-21	chr11	107200000	107700000	0.0830321	0.600211
WT0045	18035FL-21-01-21	chr11	107700000	108600000	0.0723354	0.780249
WT0045	18035FL-21-01-21	chr11	108600000	111600000	0.0758568	0.585512
WT0045	18035FL-21-01-21	chr11	111600000	112300000	0.0957457	0.830953
WT0045	18035FL-21-01-21	chr11	112300000	113800000	0.0663951	0.630238
WT0045	18035FL-21-01-21	chr11	113800000	114200000	0.047794	0.809587
WT0045	18035FL-21-01-21	chr11	114200000	116700000	0.0597588	0.637383
WT0045	18035FL-21-01-21	chr11	116700000	119900000	0.0870545	0.840652
WT0045	18035FL-21-01-21	chr11	119900000	131000000	0.0677348	0.681439
WT0045	18035FL-21-01-21	chr11	131000000	133800000	0.0670002	0.567797
WT0045	18035FL-21-01-21	chr11	133800000	135100000	0.0928088	0.665426
WT0028	18035FL-21-02-10	chr11	100000	135100000	-6.67905e-05	0.00235547
WT0032	18035FL-21-02-13	chr11	100000	3900000	0.00305749	-0.0585678
WT0032	18035FL-21-02-13	chr11	3900000	44700000	0.000495212	0.00603465
WT0032	18035FL-21-02-13	chr11	44700000	50700000	0.000481887	-0.0403329
WT0032	18035FL-21-02-13	chr11	50700000	54300000	0.0124797	-0.335489
WT0032	18035FL-21-02-13	chr11	54300000	60700000	0.000402018	0.00245756
WT0032	18035FL-21-02-13	chr11	60700000	78300000	0.00216721	-0.0461057
WT0032	18035FL-21-02-13	chr11	78300000	135100000	0.0016501	0.0095988
WT0038	18035FL-21-02-16	chr11	100000	1000000	0.000200044	0.28518
WT0038	18035FL-21-02-16	chr11	1000000	4100000	0.00207993	0.142503
WT0038	18035FL-21-02-16	chr11	4100000	8900000	0.00366266	-0.0506051
WT0038	18035FL-21-02-16	chr11	8900000	11000000	0.00180906	0.114794
WT0038	18035FL-21-02-16	chr11	11000000	14600000	-0.000352305	0.0338443
WT0038	18035FL-21-02-16	chr11	14600000	15500000	0.0019539	-0.133001
WT0038	18035FL-21-02-16	chr11	15500000	16800000	0.000310349	-0.0483054
WT0038	18035FL-21-02-16	chr11	16800000	20500000	-0.000858405	0.029767
WT0038	18035FL-21-02-16	chr11	20500000	23500000	0.00186877	-0.120465
WT0038	18035FL-21-02-16	chr11	23500000	26000000	0.00149873	-0.172507
WT0038	18035FL-21-02-16	chr11	26000000	26700000	-0.00207128	-0.11791
WT0038	18035FL-21-02-16	chr11	26700000	27700000	0.00795708	0.000329592
WT0038	18035FL-21-02-16	chr11	27700000	31500000	0.00132611	-0.119512
WT0038	18035FL-21-02-16	chr11	31500000	36600000	0.000397242	0.0459292
WT0038	18035FL-21-02-16	chr11	36600000	43100000	0.000259328	-0.156861
WT0038	18035FL-21-02-16	chr11	43100000	46300000	-0.00123839	0.0478961
WT0038	18035FL-21-02-16	chr11	46300000	48200000	0.00149538	0.209664
WT0038	18035FL-21-02-16	chr11	48200000	48900000	0.000321944	-0.00964271
WT0038	18035FL-21-02-16	chr11	48900000	50300000	0.00305512	-0.145538
WT0038	18035FL-21-02-16	chr11	50300000	50900000	-0.00166935	0.00492507
WT0038	18035FL-21-02-16	chr11	51100000	52600000	0.0767684	1.10618
WT0038	18035FL-21-02-16	chr11	52900000	60700000	0.00637366	0.00664722
WT0038	18035FL-21-02-16	chr11	60700000	67600000	0.00618906	0.241716
WT0038	18035FL-21-02-16	chr11	67600000	78600000	-0.00251669	0.134664
WT0038	18035FL-21-02-16	chr11	78600000	80200000	0.0031655	-0.0270512
WT0038	18035FL-21-02-16	chr11	80200000	82700000	0.00802258	-0.167465
WT0038	18035FL-21-02-16	chr11	82700000	83300000	-0.00296674	2.03433e-05
WT0038	18035FL-21-02-16	chr11	83300000	85300000	-0.0019057	-0.114027
WT0038	18035FL-21-02-16	chr11	85300000	87400000	-0.00241867	0.0345749
WT0038	18035FL-21-02-16	chr11	87400000	88500000	0.00252287	-0.104885
WT0038	18035FL-21-02-16	chr11	88500000	91700000	0.00174534	-0.18412
WT0038	18035FL-21-02-16	chr11	91700000	96800000	0.000157276	-0.0306194
WT0038	18035FL-21-02-16	chr11	96800000	99900000	0.000807027	-0.179433
WT0038	18035FL-21-02-16	chr11	99900000	102000000	0.000904625	-0.103402
WT0038	18035FL-21-02-16	chr11	102000000	102600000	-0.000500657	0.0555248
WT0038	18035FL-21-02-16	chr11	102600000	107700000	0.00360618	-0.110932
WT0038	18035FL-21-02-16	chr11	107700000	108700000	-0.00340935	0.0642506
WT0038	18035FL-21-02-16	chr11	108700000	111500000	0.0041725	-0.0654812
WT0038	18035FL-21-02-16	chr11	111500000	112300000	-0.000692801	0.153045
WT0038	18035FL-21-02-16	chr11	112300000	116700000	0.000727323	0.0134284
WT0038	18035FL-21-02-16	chr11	116700000	119600000	-0.0045671	0.149755
WT0038	18035FL-21-02-16	chr11	119600000	123800000	-0.00110529	0.050348
WT0038	18035FL-21-02-16	chr11	123800000	124600000	-0.000829778	-0.137593
WT0038	18035FL-21-02-16	chr11	124600000	126500000	0.00111199	0.0642924
WT0038	18035FL-21-02-16	chr11	126500000	128100000	0.00559441	-0.0732005
WT0038	18035FL-21-02-16	chr11	128100000	129000000	0.000344185	0.0603023
WT0038	18035FL-21-02-16	chr11	129000000	129800000	0.00345313	-0.0120858
WT0038	18035FL-21-02-16	chr11	129800000	130500000	0.00213841	0.152527
WT0038	18035FL-21-02-16	chr11	130500000	133600000	-0.000581663	-0.0614037
WT0038	18035FL-21-02-16	chr11	133600000	135100000	0.00428565	0.0235694
WT0040	18035FL-21-02-19	chr11	100000	135100000	0.178672	-0.793034
WT0025	18035FL-21-03-01	chr11	100000	1000000	-0.00266608	0.484907
WT0025	18035FL-21-03-01	chr11	1000000	4100000	0.00457317	0.32295
WT0025	18035FL-21-03-01	chr11	4100000	8900000	-0.00104479	0.0475112
WT0025	18035FL-21-03-01	chr11	8900000	9800000	0.00304007	0.39875
WT0025	18035FL-21-03-01	chr11	9800000	14800000	0.00327653	0.131779
WT0025	18035FL-21-03-01	chr11	14800000	16500000	0.00360927	-0.0639184
WT0025	18035FL-21-03-01	chr11	16500000	21800000	-0.00378738	0.116142
WT0025	18035FL-21-03-01	chr11	21800000	27000000	-0.00186606	-0.104607
WT0025	18035FL-21-03-01	chr11	27000000	28400000	-0.00486977	0.0344968
WT0025	18035FL-21-03-01	chr11	28400000	31300000	0.00136646	-0.0794663
WT0025	18035FL-21-03-01	chr11	31300000	32200000	0.00343659	0.0695177
WT0025	18035FL-21-03-01	chr11	32200000	34600000	0.00280101	0.274077
WT0025	18035FL-21-03-01	chr11	34600000	36600000	-0.00412943	0.0899789
WT0025	18035FL-21-03-01	chr11	36600000	43100000	-0.000489958	-0.0651111
WT0025	18035FL-21-03-01	chr11	43100000	46100000	-0.002284	0.132808
WT0025	18035FL-21-03-01	chr11	46100000	48100000	0.00396371	0.464748
WT0025	18035FL-21-03-01	chr11	48100000	49200000	-3.58075e-05	0.171463
WT0025	18035FL-21-03-01	chr11	49200000	50200000	0.0100093	-0.101929
WT0025	18035FL-21-03-01	chr11	50200000	54600000	0.00260267	0.448762
WT0025	18035FL-21-03-01	chr11	54600000	57200000	-0.00298783	-0.0150545
WT0025	18035FL-21-03-01	chr11	57200000	60800000	-0.00127463	0.155533
WT0025	18035FL-21-03-01	chr11	60800000	63500000	0.00298464	0.342941
WT0025	18035FL-21-03-01	chr11	63500000	67500000	0.00174623	0.521599
WT0025	18035FL-21-03-01	chr11	67500000	68200000	0.015511	0.289133
WT0025	18035FL-21-03-01	chr11	68300000	71400000	0.456796	-0.65509
WT0025	18035FL-21-03-01	chr11	71500000	71800000	-0.00228187	-0.54349
WT0025	18035FL-21-03-01	chr11	71800000	78800000	0.462641	-0.642249
WT0025	18035FL-21-03-01	chr11	78800000	82400000	0.467947	-1.03529
WT0025	18035FL-21-03-01	chr11	82400000	98900000	0.423927	-0.934372
WT0025	18035FL-21-03-01	chr11	98900000	100400000	0.449202	-1.15891
WT0025	18035FL-21-03-01	chr11	100500000	104000000	0.465555	-0.932295
WT0025	18035FL-21-03-01	chr11	104000000	107400000	0.46712	-1.05963
WT0025	18035FL-21-03-01	chr11	107400000	116700000	0.461254	-0.824484
WT0025	18035FL-21-03-01	chr11	116700000	119800000	0.436527	-0.599114
WT0025	18035FL-21-03-01	chr11	119800000	135100000	0.460976	-0.836195
WT0026	18035FL-21-03-03	chr11	100000	3900000	0.00225426	0.0907161
WT0026	18035FL-21-03-03	chr11	3900000	14800000	-0.000427286	0.026363
WT0026	18035FL-21-03-03	chr11	14800000	16400000	-0.00238558	-0.0422999
WT0026	18035FL-21-03-03	chr11	16400000	21000000	0.000348676	0.0264299
WT0026	18035FL-21-03-03	chr11	21000000	31700000	0.000371304	-0.0350141
WT0026	18035FL-21-03-03	chr11	31700000	36400000	-8.65274e-06	0.0403899
WT0026	18035FL-21-03-03	chr11	36400000	43300000	-0.00174073	-0.0392987
WT0026	18035FL-21-03-03	chr11	43300000	50900000	0.00314492	0.0447931
WT0026	18035FL-21-03-03	chr11	55900000	61300000	-0.00449217	-0.00594888
WT0026	18035FL-21-03-03	chr11	61300000	78600000	-0.000953768	0.0844299
WT0026	18035FL-21-03-03	chr11	78600000	107200000	0.000217163	-0.0188234
WT0026	18035FL-21-03-03	chr11	107200000	116200000	0.000324733	0.0189454
WT0026	18035FL-21-03-03	chr11	116200000	119600000	0.00127752	0.0802587
WT0026	18035FL-21-03-03	chr11	119600000	134100000	-0.00137283	0.0130416
WT0026	18035FL-21-03-03	chr11	134100000	135100000	0.00588369	0.116681
WT0027	18035FL-21-03-05	chr11	100000	4100000	-0.000911892	0.100283
WT0027	18035FL-21-03-05	chr11	4100000	8000000	-0.00325191	-0.0581211
WT0027	18035FL-21-03-05	chr11	8000000	14500000	-0.00560579	0.0193544
WT0027	18035FL-21-03-05	chr11	14500000	16700000	0.00114878	-0.0610504
WT0027	18035FL-21-03-05	chr11	16700000	20700000	-0.00480572	0.0281789
WT0027	18035FL-21-03-05	chr11	20700000	21400000	-0.00297045	-0.0870512
WT0027	18035FL-21-03-05	chr11	21400000	26200000	-0.00156783	-0.143413
WT0027	18035FL-21-03-05	chr11	26200000	31700000	-0.00219426	-0.0691296
WT0027	18035FL-21-03-05	chr11	31700000	34600000	-0.00377768	0.0532325
WT0027	18035FL-21-03-05	chr11	34600000	36900000	-0.00472884	-0.012709
WT0027	18035FL-21-03-05	chr11	36900000	43200000	-0.0015645	-0.135915
WT0027	18035FL-21-03-05	chr11	43200000	43800000	0.00790714	-0.0306705
WT0027	18035FL-21-03-05	chr11	43800000	48400000	-0.00106106	0.0809951
WT0027	18035FL-21-03-05	chr11	48400000	56100000	-0.0041156	-0.109627
WT0027	18035FL-21-03-05	chr11	56100000	60800000	-0.00051406	-0.0373629
WT0027	18035FL-21-03-05	chr11	60800000	79100000	-0.00242034	0.0828457
WT0027	18035FL-21-03-05	chr11	79100000	80600000	-0.000277242	-0.0484032
WT0027	18035FL-21-03-05	chr11	80600000	82400000	-0.00314089	-0.138015
WT0027	18035FL-21-03-05	chr11	82400000	85300000	-0.00137557	-0.0824688
WT0027	18035FL-21-03-05	chr11	85300000	87200000	-0.00364378	-0.014031
WT0027	18035FL-21-03-05	chr11	87200000	91800000	-0.00115546	-0.13232
WT0027	18035FL-21-03-05	chr11	91800000	97400000	-0.00288366	-0.0334028
WT0027	18035FL-21-03-05	chr11	97400000	103400000	0.000897384	-0.0823054
WT0027	18035FL-21-03-05	chr11	103400000	106700000	-9.59479e-05	-0.147605
WT0027	18035FL-21-03-05	chr11	106700000	111200000	-0.0061861	-0.0672326
WT0027	18035FL-21-03-05	chr11	111200000	116100000	-0.000784167	0.0121542
WT0027	18035FL-21-03-05	chr11	116100000	121000000	0.00327044	0.0890287
WT0027	18035FL-21-03-05	chr11	121000000	131500000	-0.00118459	0.0136621
WT0027	18035FL-21-03-05	chr11	131500000	133700000	-0.00473087	-0.0371742
WT0027	18035FL-21-03-05	chr11	133700000	135100000	0.00166036	0.0669934
WT0029	18035FL-21-03-06	chr11	100000	2200000	0.00136965	0.310913
WT0029	18035FL-21-03-06	chr11	2200000	4400000	0.000196582	0.171754
WT0029	18035FL-21-03-06	chr11	4400000	6100000	-0.000581777	-0.0325718
WT0029	18035FL-21-03-06	chr11	6100000	8600000	-0.00194535	0.0518564
WT0029	18035FL-21-03-06	chr11	8600000	9900000	-0.00339356	0.222016
WT0029	18035FL-21-03-06	chr11	9900000	14500000	0.000887322	0.0722177
WT0029	18035FL-21-03-06	chr11	14500000	16700000	0.00282194	-0.0239116
WT0029	18035FL-21-03-06	chr11	16700000	21000000	-0.00074307	0.078882
WT0029	18035FL-21-03-06	chr11	21000000	30400000	0.0028847	-0.057353
WT0029	18035FL-21-03-06	chr11	30400000	32700000	0.456069	-0.84506
WT0029	18035FL-21-03-06	chr11	32800000	36500000	3.44912e-06	0.0905716
WT0029	18035FL-21-03-06	chr11	36500000	43000000	0.000490616	-0.101534
WT0029	18035FL-21-03-06	chr11	43000000	48300000	-0.00519374	0.184235
WT0029	18035FL-21-03-06	chr11	48300000	51900000	0.00428168	-0.00173533
WT0029	18035FL-21-03-06	chr11	52100000	54100000	-0.0255105	0.383023
WT0029	18035FL-21-03-06	chr11	54100000	60700000	-0.000468081	0.0158451
WT0029	18035FL-21-03-06	chr11	60700000	67600000	0.000372423	0.27735
WT0029	18035FL-21-03-06	chr11	67600000	72000000	0.00275463	0.187199
WT0029	18035FL-21-03-06	chr11	72000000	72400000	0.0351931	0.434682
WT0029	18035FL-21-03-06	chr11	72400000	78500000	-0.00140232	0.173874
WT0029	18035FL-21-03-06	chr11	78500000	105200000	-0.000611086	-0.0201365
WT0029	18035FL-21-03-06	chr11	105200000	106900000	-0.00203741	-0.205308
WT0029	18035FL-21-03-06	chr11	106900000	116400000	-0.000730349	0.0328082
WT0029	18035FL-21-03-06	chr11	116400000	119800000	-0.00332671	0.233126
WT0029	18035FL-21-03-06	chr11	119800000	123800000	0.00352062	0.110402
WT0029	18035FL-21-03-06	chr11	123800000	124600000	-0.00262055	-0.0360235
WT0029	18035FL-21-03-06	chr11	124600000	126500000	-0.000763226	0.131808
WT0029	18035FL-21-03-06	chr11	126500000	129800000	0.00492125	0.0211341
WT0029	18035FL-21-03-06	chr11	129800000	130300000	-0.00105457	0.190379
WT0029	18035FL-21-03-06	chr11	130300000	135100000	0.00185686	0.0341813
WT0030	18035FL-21-03-09	chr11	100000	48000000	0.439632	-0.0104904
WT0030	18035FL-21-03-09	chr11	48100000	50900000	-0.0223198	0.00162189
WT0030	18035FL-21-03-09	chr11	53300000	57400000	0.00012128	-0.193593
WT0030	18035FL-21-03-09	chr11	57400000	135100000	-0.000850038	-0.000156776
WT0043	18035FL-21-03-12	chr11	100000	50800000	0.427858	-0.0283038
WT0043	18035FL-21-03-12	chr11	51100000	54300000	-0.00816166	0.781712
WT0043	18035FL-21-03-12	chr11	54300000	54600000	0.0486228	-0.0413207
WT0043	18035FL-21-03-12	chr11	54600000	93000000	0.418321	-0.0311734
WT0043	18035FL-21-03-12	chr11	93000000	94000000	0.192492	0.00212947
WT0043	18035FL-21-03-12	chr11	94000000	135100000	0.440786	-0.0326923
WT0044	18035FL-21-03-14	chr11	100000	3900000	0.378312	0.0265194
WT0044	18035FL-21-03-14	chr11	3900000	47600000	0.00740405	0.00932054
WT0044	18035FL-21-03-14	chr11	47600000	52100000	0.00355493	-0.102218
WT0044	18035FL-21-03-14	chr11	52300000	54100000	-0.033814	-0.620202
WT0044	18035FL-21-03-14	chr11	54200000	55300000	0.0153808	-0.154627
WT0044	18035FL-21-03-14	chr11	55300000	78100000	0.00756878	-0.00631542
WT0044	18035FL-21-03-14	chr11	78100000	106800000	0.00400363	0.0220807
WT0044	18035FL-21-03-14	chr11	106800000	135100000	3.83089e-05	-0.0034452
WT0046	18035FL-21-03-15	chr11	100000	2200000	0.086562	-0.292205
WT0046	18035FL-21-03-15	chr11	2200000	4200000	0.103642	-0.473962
WT0046	18035FL-21-03-15	chr11	4200000	6200000	0.0904714	-0.766507
WT0046	18035FL-21-03-15	chr11	6200000	14700000	0.111691	-0.627213
WT0046	18035FL-21-03-15	chr11	14700000	16600000	0.128742	-0.794868
WT0046	18035FL-21-03-15	chr11	16600000	20600000	0.115271	-0.621436
WT0046	18035FL-21-03-15	chr11	20600000	26800000	0.114818	-0.810372
WT0046	18035FL-21-03-15	chr11	26800000	27700000	0.124979	-0.66437
WT0046	18035FL-21-03-15	chr11	27700000	31800000	0.113562	-0.807021
WT0046	18035FL-21-03-15	chr11	31800000	36600000	0.112453	-0.616461
WT0046	18035FL-21-03-15	chr11	36600000	43300000	0.150439	-0.797946
WT0046	18035FL-21-03-15	chr11	43300000	44600000	0.068961	-0.537588
WT0046	18035FL-21-03-15	chr11	44600000	47100000	0.0362646	-0.134902
WT0046	18035FL-21-03-15	chr11	47100000	57200000	0.0122332	0.0767409
WT0046	18035FL-21-03-15	chr11	57200000	57900000	0.0136595	0.412155
WT0046	18035FL-21-03-15	chr11	57900000	60800000	0.016558	0.212067
WT0046	18035FL-21-03-15	chr11	60800000	62900000	0.00867386	0.528217
WT0046	18035FL-21-03-15	chr11	62900000	63500000	0.0143719	0.328042
WT0046	18035FL-21-03-15	chr11	63500000	69100000	0.0109	0.573215
WT0046	18035FL-21-03-15	chr11	69100000	79100000	0.0157708	0.395482
WT0046	18035FL-21-03-15	chr11	79100000	82700000	0.0111568	0.135124
WT0046	18035FL-21-03-15	chr11	82700000	83400000	0.0429303	0.36593
WT0046	18035FL-21-03-15	chr11	83400000	85300000	0.0177008	0.113582
WT0046	18035FL-21-03-15	chr11	85300000	87400000	0.0146569	0.280788
WT0046	18035FL-21-03-15	chr11	87400000	93200000	0.0147948	0.110186
WT0046	18035FL-21-03-15	chr11	93200000	95200000	0.00954569	0.0147734
WT0046	18035FL-21-03-15	chr11	95200000	96300000	-0.00317001	-0.0528464
WT0046	18035FL-21-03-15	chr11	96300000	100500000	0.0058029	-0.169441
WT0046	18035FL-21-03-15	chr11	100500000	101800000	0.00965583	-0.0791806
WT0046	18035FL-21-03-15	chr11	101800000	102500000	0.00517901	0.0408368
WT0046	18035FL-21-03-15	chr11	102500000	103600000	0.00588109	-0.0946104
WT0046	18035FL-21-03-15	chr11	103600000	106400000	0.00912777	-0.175744
WT0046	18035FL-21-03-15	chr11	106400000	106900000	0.0213292	-0.279768
WT0046	18035FL-21-03-15	chr11	107000000	107700000	0.120724	-0.695429
WT0046	18035FL-21-03-15	chr11	107700000	108200000	0.139772	-0.503425
WT0046	18035FL-21-03-15	chr11	108200000	111700000	0.151853	-0.708807
WT0046	18035FL-21-03-15	chr11	111700000	112200000	0.085405	-0.418359
WT0046	18035FL-21-03-15	chr11	112200000	116400000	0.107114	-0.678665
WT0046	18035FL-21-03-15	chr11	116400000	118500000	0.123443	-0.525335
WT0046	18035FL-21-03-15	chr11	118500000	119400000	0.0739802	-0.354754
WT0046	18035FL-21-03-15	chr11	119400000	123400000	0.125209	-0.573616
WT0046	18035FL-21-03-15	chr11	123400000	135100000	0.130373	-0.663714
WT0035	18035FL-21-01-12	chr12	0	300000	0.0356742	0.361446
WT0035	18035FL-21-01-12	chr12	300000	3500000	0.0365057	0.481274
WT0035	18035FL-21-01-12	chr12	3500000	6100000	0.0272404	0.406254
WT0035	18035FL-21-01-12	chr12	6100000	7000000	0.0290661	0.58191
WT0035	18035FL-21-01-12	chr12	7000000	13200000	0.0379694	0.439589
WT0035	18035FL-21-01-12	chr12	13200000	31000000	0.0412782	0.37331
WT0035	18035FL-21-01-12	chr12	31000000	32700000	0.0335144	0.482172
WT0035	18035FL-21-01-12	chr12	32700000	34900000	0.04277	0.346403
WT0035	18035FL-21-01-12	chr12	34900000	37000000	0.00086559	0.538242
WT0035	18035FL-21-01-12	chr12	37000000	47200000	0.0393726	0.35776
WT0035	18035FL-21-01-12	chr12	47200000	54600000	0.0416772	0.480844
WT0035	18035FL-21-01-12	chr12	54600000	55500000	0.0421627	0.358309
WT0035	18035FL-21-01-12	chr12	55500000	58100000	0.039303	0.527911
WT0035	18035FL-21-01-12	chr12	58100000	62100000	0.0611579	0.318489
WT0035	18035FL-21-01-12	chr12	62100000	72200000	0.041187	0.400852
WT0035	18035FL-21-01-12	chr12	72200000	75300000	0.0431033	0.323347
WT0035	18035FL-21-01-12	chr12	75300000	76900000	0.0398787	0.414696
WT0035	18035FL-21-01-12	chr12	76900000	92000000	0.0452282	0.340675
WT0035	18035FL-21-01-12	chr12	92000000	96500000	0.0491146	0.435812
WT0035	18035FL-21-01-12	chr12	96500000	103700000	0.0364805	0.370442
WT0035	18035FL-21-01-12	chr12	103700000	108500000	0.0397444	0.42128
WT0035	18035FL-21-01-12	chr12	108500000	113400000	0.053868	0.50003
WT0035	18035FL-21-01-12	chr12	113400000	116200000	0.0450183	0.397631
WT0035	18035FL-21-01-12	chr12	116200000	118400000	0.0498498	0.485166
WT0035	18035FL-21-01-12	chr12	118400000	120000000	0.0341962	0.397073
WT0035	18035FL-21-01-12	chr12	120000000	123800000	0.0341765	0.563218
WT0035	18035FL-21-01-12	chr12	123800000	124100000	0.0358343	0.381346
WT0035	18035FL-21-01-12	chr12	124100000	125400000	0.0297267	0.523851
WT0035	18035FL-21-01-12	chr12	125400000	130500000	0.026836	0.360616
WT0035	18035FL-21-01-12	chr12	130500000	131700000	0.00256181	0.447543
WT0035	18035FL-21-01-12	chr12	131700000	132900000	0.021437	0.57174
WT0035	18035FL-21-01-12	chr12	132900000	133300000	0.0430861	0.49507
WT0041	18035FL-21-01-17	chr12	0	133300000	-0.000499462	0.00291877
WT0042	18035FL-21-01-19	chr12	0	4600000	0.0422376	0.708893
WT0042	18035FL-21-01-19	chr12	4600000	6000000	0.0595266	0.592549
WT0042	18035FL-21-01-19	chr12	6000000	7200000	0.0530022	0.854921
WT0042	18035FL-21-01-19	chr12	7200000	9200000	0.0329226	0.685546
WT0042	18035FL-21-01-19	chr12	9200000	11200000	0.04964	0.538785
WT0042	18035FL-21-01-19	chr12	11200000	13100000	0.0433985	0.719576
WT0042	18035FL-21-01-19	chr12	13100000	31300000	0.0471241	0.509659
WT0042	18035FL-21-01-19	chr12	31300000	38100000	0.0672721	0.737102
WT0042	18035FL-21-01-19	chr12	38100000	47700000	0.0578245	0.538466
WT0042	18035FL-21-01-19	chr12	47700000	54600000	0.0512729	0.754796
WT0042	18035FL-21-01-19	chr12	54600000	55600000	0.0358413	0.565733
WT0042	18035FL-21-01-19	chr12	55600000	58100000	0.034246	0.785387
WT0042	18035FL-21-01-19	chr12	58100000	62200000	0.0595419	0.471226
WT0042	18035FL-21-01-19	chr12	62200000	62900000	0.102469	0.624116
WT0042	18035FL-21-01-19	chr12	62900000	63700000	0.0394748	0.49629
WT0042	18035FL-21-01-19	chr12	63700000	64800000	0.0514513	0.685985
WT0042	18035FL-21-01-19	chr12	64800000	69700000	0.0530622	0.567348
WT0042	18035FL-21-01-19	chr12	69700000	72000000	0.0882548	0.539544
WT0042	18035FL-21-01-19	chr12	72000000	75200000	0.0590462	0.424275
WT0042	18035FL-21-01-19	chr12	75200000	76800000	0.0673812	0.628821
WT0042	18035FL-21-01-19	chr12	76800000	92000000	0.072729	0.460061
WT0042	18035FL-21-01-19	chr12	92000000	92900000	0.0452309	0.533008
WT0042	18035FL-21-01-19	chr12	92900000	96600000	0.0678274	0.656745
WT0042	18035FL-21-01-19	chr12	96600000	103900000	0.0717202	0.546859
WT0042	18035FL-21-01-19	chr12	103900000	108700000	0.0788434	0.649939
WT0042	18035FL-21-01-19	chr12	108700000	111400000	0.080522	0.835908
WT0042	18035FL-21-01-19	chr12	111400000	119900000	0.0647847	0.686812
WT0042	18035FL-21-01-19	chr12	119900000	120800000	0.101605	0.841708
WT0042	18035FL-21-01-19	chr12	120800000	122900000	0.0319169	0.863458
WT0042	18035FL-21-01-19	chr12	122900000	123300000	0.0396038	0.630633
WT0042	18035FL-21-01-19	chr12	123300000	125200000	0.0472785	0.804869
WT0042	18035FL-21-01-19	chr12	125200000	130500000	0.044378	0.583781
WT0042	18035FL-21-01-19	chr12	130500000	131800000	0.0348773	0.751501
WT0042	18035FL-21-01-19	chr12	131800000	133000000	0.0698001	0.884106
WT0042	18035FL-21-01-19	chr12	133000000	133300000	0.0724683	0.719171
WT0045	18035FL-21-01-21	chr12	0	3300000	0.0557681	0.81087
WT0045	18035FL-21-01-21	chr12	3300000	6000000	0.0484881	0.625156
WT0045	18035FL-21-01-21	chr12	6000000	7100000	0.0279286	0.97152
WT0045	18035FL-21-01-21	chr12	7100000	7600000	0.047791	0.633525
WT0045	18035FL-21-01-21	chr12	7600000	8100000	0.0384931	0.920049
WT0045	18035FL-21-01-21	chr12	8100000	12300000	0.0520721	0.632805
WT0045	18035FL-21-01-21	chr12	12300000	13100000	0.0481863	0.827919
WT0045	18035FL-21-01-21	chr12	13100000	31200000	0.0495994	0.570716
WT0045	18035FL-21-01-21	chr12	31200000	32100000	0.0370869	0.876121
WT0045	18035FL-21-01-21	chr12	32100000	32900000	0.079128	0.780001
WT0045	18035FL-21-01-21	chr12	32900000	34600000	0.0890377	0.569589
WT0045	18035FL-21-01-21	chr12	34600000	37300000	-0.0081243	1.0479
WT0045	18035FL-21-01-21	chr12	37300000	38100000	0.0257524	0.799827
WT0045	18035FL-21-01-21	chr12	38100000	42000000	0.0601314	0.519183
WT0045	18035FL-21-01-21	chr12	42000000	42700000	0.0512515	0.706605
WT0045	18035FL-21-01-21	chr12	42700000	45600000	0.0506316	0.548875
WT0045	18035FL-21-01-21	chr12	45600000	47700000	0.0447866	0.683355
WT0045	18035FL-21-01-21	chr12	47700000	54500000	0.0512448	0.869586
WT0045	18035FL-21-01-21	chr12	54500000	55700000	0.0780271	0.633046
WT0045	18035FL-21-01-21	chr12	55700000	58300000	0.0583406	0.898831
WT0045	18035FL-21-01-21	chr12	58300000	62400000	0.0750444	0.493366
WT0045	18035FL-21-01-21	chr12	62400000	71900000	0.0630031	0.642471
WT0045	18035FL-21-01-21	chr12	71900000	75600000	0.0710024	0.501109
WT0045	18035FL-21-01-21	chr12	75600000	77000000	0.0610623	0.687723
WT0045	18035FL-21-01-21	chr12	77000000	79500000	0.0824532	0.519246
WT0045	18035FL-21-01-21	chr12	79500000	80000000	0.0368105	0.719877
WT0045	18035FL-21-01-21	chr12	80000000	83300000	0.0657294	0.512813
WT0045	18035FL-21-01-21	chr12	83300000	87400000	0.059091	0.438824
WT0045	18035FL-21-01-21	chr12	87400000	89700000	0.0742149	0.603139
WT0045	18035FL-21-01-21	chr12	89700000	92000000	0.0853615	0.511241
WT0045	18035FL-21-01-21	chr12	92000000	95100000	0.0626623	0.73143
WT0045	18035FL-21-01-21	chr12	95100000	95700000	0.0607148	0.899253
WT0045	18035FL-21-01-21	chr12	95700000	96500000	0.0330505	0.756344
WT0045	18035FL-21-01-21	chr12	96500000	103700000	0.0666758	0.592255
WT0045	18035FL-21-01-21	chr12	103700000	108500000	0.0621142	0.698022
WT0045	18035FL-21-01-21	chr12	108500000	112500000	0.0891501	0.947795
WT0045	18035FL-21-01-21	chr12	112500000	119900000	0.0590536	0.723384
WT0045	18035FL-21-01-21	chr12	119900000	125200000	0.0634075	0.998199
WT0045	18035FL-21-01-21	chr12	125200000	131600000	0.0483811	0.600715
WT0045	18035FL-21-01-21	chr12	131600000	133300000	0.0419347	0.901514
WT0028	18035FL-21-02-10	chr12	0	133300000	0.00271144	0.307002
WT0032	18035FL-21-02-13	chr12	0	34800000	0.00125219	-0.00906218
WT0032	18035FL-21-02-13	chr12	34800000	38200000	-5.45336e-05	-0.212702
WT0032	18035FL-21-02-13	chr12	38200000	47700000	0.00336446	0.0282403
WT0032	18035FL-21-02-13	chr12	47700000	57900000	-0.00206042	-0.0388717
WT0032	18035FL-21-02-13	chr12	57900000	108300000	0.000625836	0.00644887
WT0032	18035FL-21-02-13	chr12	108300000	112100000	0.00362009	-0.0797205
WT0032	18035FL-21-02-13	chr12	112100000	112300000	0.0619692	0.322582
WT0032	18035FL-21-02-13	chr12	112300000	133300000	0.000645948	-0.0377741
WT0038	18035FL-21-02-16	chr12	0	3400000	-0.000332793	0.134217
WT0038	18035FL-21-02-16	chr12	3400000	6100000	-0.000689697	0.0302998
WT0038	18035FL-21-02-16	chr12	6100000	7000000	0.000867615	0.312727
WT0038	18035FL-21-02-16	chr12	7000000	8100000	-0.0016304	0.0996372
WT0038	18035FL-21-02-16	chr12	8100000	11700000	0.00253345	-0.0251358
WT0038	18035FL-21-02-16	chr12	11700000	13200000	-0.00396443	0.125951
WT0038	18035FL-21-02-16	chr12	13200000	16200000	0.00316779	-0.0219782
WT0038	18035FL-21-02-16	chr12	16200000	18100000	-0.00206127	-0.192225
WT0038	18035FL-21-02-16	chr12	18100000	19200000	2.63838e-06	-0.114782
WT0038	18035FL-21-02-16	chr12	19200000	20100000	-0.00116691	0.0174646
WT0038	18035FL-21-02-16	chr12	20100000	24800000	-0.000167468	-0.124631
WT0038	18035FL-21-02-16	chr12	24800000	28100000	0.00330662	-0.00904984
WT0038	18035FL-21-02-16	chr12	28100000	29500000	0.0172901	-0.179002
WT0038	18035FL-21-02-16	chr12	29500000	38200000	0.0115556	0.034468
WT0038	18035FL-21-02-16	chr12	38200000	41600000	0.00134333	-0.147429
WT0038	18035FL-21-02-16	chr12	41600000	47100000	0.00189461	-0.0417008
WT0038	18035FL-21-02-16	chr12	47100000	54600000	-0.00244018	0.159338
WT0038	18035FL-21-02-16	chr12	54600000	55600000	0.00174763	-0.0645154
WT0038	18035FL-21-02-16	chr12	55600000	58000000	-0.00129153	0.205601
WT0038	18035FL-21-02-16	chr12	58000000	59100000	0.00224408	-0.0421217
WT0038	18035FL-21-02-16	chr12	59100000	62200000	0.000292005	-0.182445
WT0038	18035FL-21-02-16	chr12	62200000	64500000	0.00738145	-0.00925558
WT0038	18035FL-21-02-16	chr12	64500000	64800000	-0.0215808	0.266825
WT0038	18035FL-21-02-16	chr12	64800000	72200000	0.00259002	-0.0176151
WT0038	18035FL-21-02-16	chr12	72200000	75500000	-0.00218243	-0.157815
WT0038	18035FL-21-02-16	chr12	75500000	76900000	-0.00243758	0.0618416
WT0038	18035FL-21-02-16	chr12	76900000	79400000	-0.000542867	-0.12974
WT0038	18035FL-21-02-16	chr12	79400000	80300000	-0.0148427	0.0378066
WT0038	18035FL-21-02-16	chr12	80300000	87900000	0.00484598	-0.182351
WT0038	18035FL-21-02-16	chr12	87900000	92200000	0.0046607	-0.0556507
WT0038	18035FL-21-02-16	chr12	92200000	96600000	0.000959284	0.0658441
WT0038	18035FL-21-02-16	chr12	96600000	104000000	6.38571e-05	-0.0666741
WT0038	18035FL-21-02-16	chr12	104000000	107800000	0.00434884	0.0487422
WT0038	18035FL-21-02-16	chr12	107800000	108600000	-0.00136062	-0.0264302
WT0038	18035FL-21-02-16	chr12	108600000	111500000	-0.000450348	0.214993
WT0038	18035FL-21-02-16	chr12	111500000	114000000	-0.00400903	0.082732
WT0038	18035FL-21-02-16	chr12	114000000	114600000	-0.00047732	-0.0904407
WT0038	18035FL-21-02-16	chr12	114600000	115000000	-0.00247095	0.0542239
WT0038	18035FL-21-02-16	chr12	115000000	115700000	-0.000780167	-0.0620691
WT0038	18035FL-21-02-16	chr12	115700000	116300000	-0.000419022	0.0250253
WT0038	18035FL-21-02-16	chr12	116300000	117200000	0.00224218	0.161793
WT0038	18035FL-21-02-16	chr12	117200000	120100000	-0.00135171	0.0356326
WT0038	18035FL-21-02-16	chr12	120100000	123800000	0.00110422	0.263456
WT0038	18035FL-21-02-16	chr12	123800000	125200000	-0.00328046	0.157806
WT0038	18035FL-21-02-16	chr12	125200000	126000000	0.00218458	-0.0518971
WT0038	18035FL-21-02-16	chr12	126000000	128300000	0.00186701	-0.104578
WT0038	18035FL-21-02-16	chr12	128300000	129000000	0.00325972	-0.0171615
WT0038	18035FL-21-02-16	chr12	129000000	130000000	0.00599701	-0.0724843
WT0038	18035FL-21-02-16	chr12	130000000	131800000	0.000712409	0.0318238
WT0038	18035FL-21-02-16	chr12	131800000	133000000	-0.00335738	0.235264
WT0038	18035FL-21-02-16	chr12	133000000	133300000	0.00820618	0.110588
WT0040	18035FL-21-02-19	chr12	0	9000000	0.00626876	-0.0507024
WT0040	18035FL-21-02-19	chr12	9000000	11300000	-0.00353983	0.0133164
WT0040	18035FL-21-02-19	chr12	11300000	14400000	-0.0024992	-0.0348674
WT0040	18035FL-21-02-19	chr12	14400000	30900000	0.000399464	0.00796329
WT0040	18035FL-21-02-19	chr12	30900000	34100000	-0.00520524	-0.0372171
WT0040	18035FL-21-02-19	chr12	34100000	36300000	-0.0208427	-0.276277
WT0040	18035FL-21-02-19	chr12	36300000	58800000	0.00507099	-0.0334052
WT0040	18035FL-21-02-19	chr12	58800000	78500000	0.00290107	-0.000397945
WT0040	18035FL-21-02-19	chr12	78500000	92600000	0.00360617	0.0369597
WT0040	18035FL-21-02-19	chr12	92600000	107200000	0.00239835	-0.018918
WT0040	18035FL-21-02-19	chr12	107200000	132700000	0.00482181	-0.0584426
WT0040	18035FL-21-02-19	chr12	132700000	133300000	0.0603325	0.000958569
WT0025	18035FL-21-03-01	chr12	0	1700000	-0.00236309	0.285815
WT0025	18035FL-21-03-01	chr12	1700000	2700000	-0.000397447	0.119414
WT0025	18035FL-21-03-01	chr12	2700000	3300000	0.00149806	0.395192
WT0025	18035FL-21-03-01	chr12	3300000	6100000	-0.00303044	0.103425
WT0025	18035FL-21-03-01	chr12	6100000	7000000	-0.0152184	0.543133
WT0025	18035FL-21-03-01	chr12	7000000	8100000	0.00363665	0.284762
WT0025	18035FL-21-03-01	chr12	8100000	12200000	0.000277044	0.0851243
WT0025	18035FL-21-03-01	chr12	12300000	13000000	0.00475938	0.354452
WT0025	18035FL-21-03-01	chr12	13000000	15300000	-0.00521859	0.0474513
WT0025	18035FL-21-03-01	chr12	15300000	19300000	-0.00180455	-0.0887583
WT0025	18035FL-21-03-01	chr12	19300000	19600000	-0.00574806	0.236563
WT0025	18035FL-21-03-01	chr12	19600000	24800000	-0.000676413	-0.0490058
WT0025	18035FL-21-03-01	chr12	24800000	27900000	0.00394196	0.0557748
WT0025	18035FL-21-03-01	chr12	27900000	29200000	-0.000388526	-0.0442631
WT0025	18035FL-21-03-01	chr12	29200000	31200000	-0.00376873	0.0648244
WT0025	18035FL-21-03-01	chr12	31200000	32100000	-0.000315059	0.403962
WT0025	18035FL-21-03-01	chr12	32100000	34600000	0.00157619	0.105355
WT0025	18035FL-21-03-01	chr12	34600000	37700000	0.00615972	0.398648
WT0025	18035FL-21-03-01	chr12	37700000	41600000	-0.00158933	-0.11185
WT0025	18035FL-21-03-01	chr12	41600000	42600000	0.00383294	0.140407
WT0025	18035FL-21-03-01	chr12	42600000	45100000	-0.00253596	-0.034914
WT0025	18035FL-21-03-01	chr12	45100000	47200000	0.00365468	0.113574
WT0025	18035FL-21-03-01	chr12	47200000	48600000	-0.000550504	0.203846
WT0025	18035FL-21-03-01	chr12	48600000	51400000	-0.00708422	0.443655
WT0025	18035FL-21-03-01	chr12	51400000	52900000	0.000144332	0.214992
WT0025	18035FL-21-03-01	chr12	52900000	53700000	0.00116047	0.452273
WT0025	18035FL-21-03-01	chr12	53700000	55800000	-0.000536192	0.2137
WT0025	18035FL-21-03-01	chr12	55800000	57900000	0.00347493	0.429665
WT0025	18035FL-21-03-01	chr12	57900000	58500000	-0.00413722	0.109243
WT0025	18035FL-21-03-01	chr12	58500000	62200000	0.00227226	-0.08113
WT0025	18035FL-21-03-01	chr12	62200000	62900000	-0.00394641	0.0933884
WT0025	18035FL-21-03-01	chr12	62900000	63800000	-0.00179062	-0.0188633
WT0025	18035FL-21-03-01	chr12	63800000	64300000	-0.00991454	0.155435
WT0025	18035FL-21-03-01	chr12	64300000	64800000	0.00104082	0.319394
WT0025	18035FL-21-03-01	chr12	64800000	68400000	-0.0016439	0.0418477
WT0025	18035FL-21-03-01	chr12	68400000	69600000	-0.00322269	0.18366
WT0025	18035FL-21-03-01	chr12	69600000	70600000	7.32326e-05	0.0415595
WT0025	18035FL-21-03-01	chr12	70600000	71500000	0.00083149	-0.0975791
WT0025	18035FL-21-03-01	chr12	71500000	72000000	0.00619723	0.0483644
WT0025	18035FL-21-03-01	chr12	72000000	75300000	0.000776704	-0.109307
WT0025	18035FL-21-03-01	chr12	75300000	77000000	0.00267674	0.124106
WT0025	18035FL-21-03-01	chr12	77000000	79500000	0.00318701	-0.102219
WT0025	18035FL-21-03-01	chr12	79500000	80200000	0.00466749	0.092913
WT0025	18035FL-21-03-01	chr12	80200000	88400000	-5.78036e-06	-0.132916
WT0025	18035FL-21-03-01	chr12	88400000	90100000	0.00143367	0.000735688
WT0025	18035FL-21-03-01	chr12	90100000	92000000	-0.00178782	-0.108316
WT0025	18035FL-21-03-01	chr12	92000000	96800000	0.00434419	0.161214
WT0025	18035FL-21-03-01	chr12	96800000	98300000	-0.000145313	-0.081577
WT0025	18035FL-21-03-01	chr12	98300000	98700000	0.00226511	0.319983
WT0025	18035FL-21-03-01	chr12	98700000	100000000	0.00135969	-0.0429269
WT0025	18035FL-21-03-01	chr12	100000000	100400000	-0.000869171	0.122318
WT0025	18035FL-21-03-01	chr12	100400000	101200000	-0.000307991	-0.037794
WT0025	18035FL-21-03-01	chr12	101200000	102000000	0.000179518	0.181301
WT0025	18035FL-21-03-01	chr12	102000000	103300000	0.00458811	-0.0752031
WT0025	18035FL-21-03-01	chr12	103300000	108400000	-0.00386766	0.120995
WT0025	18035FL-21-03-01	chr12	108400000	112500000	-0.00473101	0.3961
WT0025	18035FL-21-03-01	chr12	112500000	112900000	-0.00149936	0.146258
WT0025	18035FL-21-03-01	chr12	112900000	113400000	0.00318911	0.353102
WT0025	18035FL-21-03-01	chr12	113400000	116200000	-0.00377357	0.143134
WT0025	18035FL-21-03-01	chr12	116200000	117300000	0.0079605	0.33877
WT0025	18035FL-21-03-01	chr12	117300000	117900000	0.000759977	0.159565
WT0025	18035FL-21-03-01	chr12	117900000	118400000	0.00260745	0.328305
WT0025	18035FL-21-03-01	chr12	118400000	119900000	0.000350866	0.153801
WT0025	18035FL-21-03-01	chr12	119900000	123800000	-0.00296519	0.494455
WT0025	18035FL-21-03-01	chr12	123800000	124600000	-0.00140578	0.252232
WT0025	18035FL-21-03-01	chr12	124600000	125300000	0.00320088	0.431148
WT0025	18035FL-21-03-01	chr12	125300000	126200000	0.000785109	0.0761682
WT0025	18035FL-21-03-01	chr12	126200000	128400000	0.00241383	-0.00420203
WT0025	18035FL-21-03-01	chr12	128400000	131800000	0.000162238	0.166613
WT0025	18035FL-21-03-01	chr12	131800000	133300000	-0.0070407	0.38791
WT0026	18035FL-21-03-03	chr12	0	3300000	-0.00453093	0.0895908
WT0026	18035FL-21-03-03	chr12	3300000	6100000	-0.00411569	0.0204659
WT0026	18035FL-21-03-03	chr12	6100000	9100000	-0.00132618	0.070343
WT0026	18035FL-21-03-03	chr12	9100000	11600000	0.00210165	-0.00376498
WT0026	18035FL-21-03-03	chr12	11600000	13000000	0.000958254	0.0725175
WT0026	18035FL-21-03-03	chr12	13000000	16500000	-0.00202456	-0.00495658
WT0026	18035FL-21-03-03	chr12	16500000	18500000	-0.00098789	-0.0636824
WT0026	18035FL-21-03-03	chr12	18500000	31200000	-0.00119712	-0.00476672
WT0026	18035FL-21-03-03	chr12	31200000	38100000	-0.000266944	0.0944209
WT0026	18035FL-21-03-03	chr12	38100000	40300000	-0.00147116	-0.0550068
WT0026	18035FL-21-03-03	chr12	40300000	42100000	-0.000734758	-0.0226365
WT0026	18035FL-21-03-03	chr12	42100000	42600000	-0.000239818	0.0467278
WT0026	18035FL-21-03-03	chr12	42600000	44800000	-0.000242431	-0.0173666
WT0026	18035FL-21-03-03	chr12	44800000	48100000	0.000574108	0.027405
WT0026	18035FL-21-03-03	chr12	48100000	57800000	-8.92727e-05	0.0941758
WT0026	18035FL-21-03-03	chr12	57800000	62400000	0.000305539	-0.0288362
WT0026	18035FL-21-03-03	chr12	62400000	69700000	0.000710089	0.0315324
WT0026	18035FL-21-03-03	chr12	69700000	74000000	0.000479902	-0.0362855
WT0026	18035FL-21-03-03	chr12	74000000	80200000	-0.000705092	0.00620513
WT0026	18035FL-21-03-03	chr12	80200000	92900000	-0.000176801	-0.0421396
WT0026	18035FL-21-03-03	chr12	92900000	96600000	0.000553857	0.0629874
WT0026	18035FL-21-03-03	chr12	96600000	103500000	-0.000785717	-0.00871814
WT0026	18035FL-21-03-03	chr12	103500000	108900000	-0.00303836	0.0365864
WT0026	18035FL-21-03-03	chr12	108900000	112600000	0.00180699	0.0925589
WT0026	18035FL-21-03-03	chr12	112600000	119800000	0.00169243	0.0394696
WT0026	18035FL-21-03-03	chr12	119800000	123800000	-0.0010741	0.125508
WT0026	18035FL-21-03-03	chr12	123800000	125200000	-7.85593e-05	0.0663872
WT0026	18035FL-21-03-03	chr12	125200000	131500000	0.000576447	0.0039186
WT0026	18035FL-21-03-03	chr12	131500000	133300000	0.00193868	0.112596
WT0027	18035FL-21-03-05	chr12	0	8100000	0.0439228	0.607717
WT0027	18035FL-21-03-05	chr12	8100000	12200000	0.0272021	0.507623
WT0027	18035FL-21-03-05	chr12	12200000	14500000	0.0413357	0.579971
WT0027	18035FL-21-03-05	chr12	14500000	16000000	0.0359091	0.454134
WT0027	18035FL-21-03-05	chr12	16000000	18200000	0.0440744	0.368436
WT0027	18035FL-21-03-05	chr12	18200000	30400000	0.0487663	0.45867
WT0027	18035FL-21-03-05	chr12	30400000	35600000	0.0363072	0.547804
WT0027	18035FL-21-03-05	chr12	35600000	36000000	-0.0458146	0.0149732
WT0027	18035FL-21-03-05	chr12	36000000	47100000	0.0481936	0.461512
WT0027	18035FL-21-03-05	chr12	47100000	48800000	0.0407565	0.594157
WT0027	18035FL-21-03-05	chr12	48800000	49500000	0.0534611	0.704749
WT0027	18035FL-21-03-05	chr12	49500000	50600000	0.0315364	0.619688
WT0027	18035FL-21-03-05	chr12	50600000	51600000	0.0476304	0.5442
WT0027	18035FL-21-03-05	chr12	51600000	54700000	0.033231	0.619275
WT0027	18035FL-21-03-05	chr12	54700000	55600000	0.0823981	0.512708
WT0027	18035FL-21-03-05	chr12	55600000	58100000	0.0380331	0.627618
WT0027	18035FL-21-03-05	chr12	58100000	71800000	0.0424494	0.477008
WT0027	18035FL-21-03-05	chr12	71800000	73900000	0.0564683	0.37921
WT0027	18035FL-21-03-05	chr12	73900000	75400000	0.0418146	0.459235
WT0027	18035FL-21-03-05	chr12	75400000	76800000	0.04355	0.557233
WT0027	18035FL-21-03-05	chr12	76800000	92800000	0.0488729	0.410644
WT0027	18035FL-21-03-05	chr12	92800000	96400000	0.0431291	0.563867
WT0027	18035FL-21-03-05	chr12	96400000	103900000	0.0476043	0.476232
WT0027	18035FL-21-03-05	chr12	103900000	108600000	0.0427566	0.557185
WT0027	18035FL-21-03-05	chr12	108600000	113600000	0.0526162	0.624628
WT0027	18035FL-21-03-05	chr12	113600000	121300000	0.041491	0.575241
WT0027	18035FL-21-03-05	chr12	121300000	125300000	0.0516799	0.662612
WT0027	18035FL-21-03-05	chr12	125300000	126000000	0.0565433	0.527059
WT0027	18035FL-21-03-05	chr12	126000000	128100000	0.047615	0.451883
WT0027	18035FL-21-03-05	chr12	128100000	129900000	0.0537417	0.521315
WT0027	18035FL-21-03-05	chr12	129900000	133300000	0.0261289	0.616134
WT0029	18035FL-21-03-06	chr12	0	5900000	0.00036635	0.133721
WT0029	18035FL-21-03-06	chr12	5900000	7000000	0.00438613	0.329103
WT0029	18035FL-21-03-06	chr12	7000000	8900000	0.00165375	0.11903
WT0029	18035FL-21-03-06	chr12	8900000	11300000	-0.000599891	-0.0028489
WT0029	18035FL-21-03-06	chr12	11300000	13000000	-0.000514048	0.143166
WT0029	18035FL-21-03-06	chr12	13000000	16000000	-0.00242607	0.0074527
WT0029	18035FL-21-03-06	chr12	16000000	18700000	-0.00334772	-0.101674
WT0029	18035FL-21-03-06	chr12	18700000	22500000	-0.000397201	0.0233321
WT0029	18035FL-21-03-06	chr12	22500000	24700000	-0.00253335	-0.075306
WT0029	18035FL-21-03-06	chr12	24700000	30800000	0.00118144	0.0228792
WT0029	18035FL-21-03-06	chr12	30800000	32700000	-6.82213e-05	0.16621
WT0029	18035FL-21-03-06	chr12	32700000	34300000	-0.00314062	-0.023587
WT0029	18035FL-21-03-06	chr12	34300000	38100000	4.8136e-05	0.160197
WT0029	18035FL-21-03-06	chr12	38100000	47600000	0.000793523	-0.0176496
WT0029	18035FL-21-03-06	chr12	47600000	58200000	-0.00646012	0.214762
WT0029	18035FL-21-03-06	chr12	58200000	62600000	0.00416542	-0.074734
WT0029	18035FL-21-03-06	chr12	62600000	70700000	-0.00197512	0.0474765
WT0029	18035FL-21-03-06	chr12	70700000	75200000	-0.00066994	-0.0632187
WT0029	18035FL-21-03-06	chr12	75200000	76900000	0.00402584	0.0887494
WT0029	18035FL-21-03-06	chr12	76900000	79600000	0.00198714	-0.0534085
WT0029	18035FL-21-03-06	chr12	79600000	80000000	-0.00880852	0.164311
WT0029	18035FL-21-03-06	chr12	80000000	92000000	-0.000415305	-0.0575796
WT0029	18035FL-21-03-06	chr12	92000000	96600000	-0.00204779	0.116325
WT0029	18035FL-21-03-06	chr12	96600000	98400000	0.0118041	-0.0231747
WT0029	18035FL-21-03-06	chr12	98400000	98700000	-0.0063618	0.28949
WT0029	18035FL-21-03-06	chr12	98700000	103700000	0.00115243	0.00289222
WT0029	18035FL-21-03-06	chr12	103700000	108400000	-0.00577673	0.0884508
WT0029	18035FL-21-03-06	chr12	108400000	112600000	-0.0024347	0.249148
WT0029	18035FL-21-03-06	chr12	112600000	120200000	-2.71303e-05	0.1071
WT0029	18035FL-21-03-06	chr12	120200000	125400000	0.00125614	0.290826
WT0029	18035FL-21-03-06	chr12	125400000	130500000	0.00161812	-0.00400838
WT0029	18035FL-21-03-06	chr12	130500000	131800000	0.00170835	0.159027
WT0029	18035FL-21-03-06	chr12	131800000	133300000	-0.00409049	0.26355
WT0030	18035FL-21-03-09	chr12	0	35700000	7.66681e-05	-0.00451575
WT0030	18035FL-21-03-09	chr12	35700000	35900000	-0.0363636	0.601883
WT0030	18035FL-21-03-09	chr12	35900000	36900000	0.0177703	0.0789188
WT0030	18035FL-21-03-09	chr12	36900000	41500000	0.00836387	-0.0868489
WT0030	18035FL-21-03-09	chr12	41500000	133300000	-0.000711927	0.0102348
WT0043	18035FL-21-03-12	chr12	0	15700000	0.0409405	0.54777
WT0043	18035FL-21-03-12	chr12	15700000	25700000	0.047885	0.474611
WT0043	18035FL-21-03-12	chr12	25700000	36300000	0.0443635	0.532492
WT0043	18035FL-21-03-12	chr12	36300000	38400000	0.0122244	0.321776
WT0043	18035FL-21-03-12	chr12	38400000	133300000	0.0566606	0.524755
WT0044	18035FL-21-03-14	chr12	0	34600000	0.00189603	0.00101439
WT0044	18035FL-21-03-14	chr12	34600000	38000000	-0.012315	-0.394083
WT0044	18035FL-21-03-14	chr12	38000000	50100000	0.00258019	0.010672
WT0044	18035FL-21-03-14	chr12	50100000	51800000	0.00246845	-0.0659245
WT0044	18035FL-21-03-14	chr12	51800000	108900000	0.0011446	0.00998609
WT0044	18035FL-21-03-14	chr12	108900000	124300000	0.00510107	-0.0322199
WT0044	18035FL-21-03-14	chr12	124300000	124800000	-0.00792841	0.127967
WT0044	18035FL-21-03-14	chr12	124800000	130900000	0.00962919	-0.0290155
WT0044	18035FL-21-03-14	chr12	130900000	133300000	0.0084876	0.0393285
WT0046	18035FL-21-03-15	chr12	0	3500000	-0.000741324	0.194347
WT0046	18035FL-21-03-15	chr12	3500000	6100000	-0.00138478	0.0824698
WT0046	18035FL-21-03-15	chr12	6100000	7100000	-0.00309157	0.370684
WT0046	18035FL-21-03-15	chr12	7100000	9000000	0.000997267	0.130211
WT0046	18035FL-21-03-15	chr12	9000000	11600000	-0.00115905	0.0129645
WT0046	18035FL-21-03-15	chr12	11600000	13100000	-0.00081198	0.17349
WT0046	18035FL-21-03-15	chr12	13100000	30800000	0.00226549	-0.0124636
WT0046	18035FL-21-03-15	chr12	30800000	31300000	-0.00609282	0.119438
WT0046	18035FL-21-03-15	chr12	31300000	32100000	-0.00326017	0.244428
WT0046	18035FL-21-03-15	chr12	32100000	47700000	-0.000672071	0
WT0046	18035FL-21-03-15	chr12	47700000	54500000	-0.000759002	0.235507
WT0046	18035FL-21-03-15	chr12	54500000	55700000	1.14238e-05	0.0304417
WT0046	18035FL-21-03-15	chr12	55700000	57800000	0.00147427	0.334977
WT0046	18035FL-21-03-15	chr12	57900000	58300000	-0.00561077	0.0244551
WT0046	18035FL-21-03-15	chr12	58300000	62200000	0.000684528	-0.0895762
WT0046	18035FL-21-03-15	chr12	62200000	63800000	-7.62673e-06	0.0294313
WT0046	18035FL-21-03-15	chr12	63800000	64800000	-0.00645872	0.158445
WT0046	18035FL-21-03-15	chr12	64800000	65200000	0.00847853	-0.0108441
WT0046	18035FL-21-03-15	chr12	65200000	65500000	0.0242559	0.437946
WT0046	18035FL-21-03-15	chr12	65500000	68400000	0.00113197	0.0139287
WT0046	18035FL-21-03-15	chr12	68400000	69700000	0.00102379	0.138232
WT0046	18035FL-21-03-15	chr12	69700000	72000000	-0.000806698	0.0145057
WT0046	18035FL-21-03-15	chr12	72000000	75400000	0.00139982	-0.116025
WT0046	18035FL-21-03-15	chr12	75400000	77100000	-0.00141987	0.0825874
WT0046	18035FL-21-03-15	chr12	77100000	79400000	0.000509142	-0.0798067
WT0046	18035FL-21-03-15	chr12	79400000	80200000	-0.00441109	0.0583982
WT0046	18035FL-21-03-15	chr12	80200000	88800000	-0.000905848	-0.0732897
WT0046	18035FL-21-03-15	chr12	88800000	89800000	0.00190249	0.0606583
WT0046	18035FL-21-03-15	chr12	89800000	91600000	-0.00310332	-0.0867459
WT0046	18035FL-21-03-15	chr12	91600000	92800000	-0.0020323	0.00845779
WT0046	18035FL-21-03-15	chr12	92800000	96500000	-0.0018452	0.137222
WT0046	18035FL-21-03-15	chr12	96500000	103900000	-0.0026905	0.00151253
WT0046	18035FL-21-03-15	chr12	103900000	108500000	-0.000241313	0.102341
WT0046	18035FL-21-03-15	chr12	108500000	113400000	-0.00114688	0.263408
WT0046	18035FL-21-03-15	chr12	113400000	116200000	-0.00118027	0.0650308
WT0046	18035FL-21-03-15	chr12	116200000	118200000	-7.29852e-05	0.209532
WT0046	18035FL-21-03-15	chr12	118200000	120100000	-0.00198028	0.0934791
WT0046	18035FL-21-03-15	chr12	120100000	125200000	-0.00179362	0.338573
WT0046	18035FL-21-03-15	chr12	125200000	130600000	-0.000437358	0.0163556
WT0046	18035FL-21-03-15	chr12	130600000	131800000	-0.000267342	0.184078
WT0046	18035FL-21-03-15	chr12	131800000	133000000	-0.0017216	0.392394
WT0046	18035FL-21-03-15	chr12	133000000	133300000	0.00605018	0.204155
WT0035	18035FL-21-01-12	chr13	16000000	18100000	0.00318996	-0.025824
WT0035	18035FL-21-01-12	chr13	18100000	20400000	0.0251967	0.368925
WT0035	18035FL-21-01-12	chr13	20400000	21100000	0.0232013	0.522561
WT0035	18035FL-21-01-12	chr13	21100000	33700000	0.0328319	0.413053
WT0035	18035FL-21-01-12	chr13	33700000	40500000	0.032237	0.3754
WT0035	18035FL-21-01-12	chr13	40500000	52600000	0.0370899	0.422269
WT0035	18035FL-21-01-12	chr13	52600000	71100000	0.045912	0.323189
WT0035	18035FL-21-01-12	chr13	71100000	77400000	0.0377331	0.385564
WT0035	18035FL-21-01-12	chr13	77400000	94800000	0.0470594	0.332799
WT0035	18035FL-21-01-12	chr13	94800000	97900000	0.036619	0.392799
WT0035	18035FL-21-01-12	chr13	97900000	100700000	0.0301304	0.466311
WT0035	18035FL-21-01-12	chr13	100700000	109600000	0.0366371	0.349554
WT0035	18035FL-21-01-12	chr13	109600000	110800000	0.0242224	0.45997
WT0035	18035FL-21-01-12	chr13	110800000	112600000	0.0333678	0.398616
WT0035	18035FL-21-01-12	chr13	112600000	114400000	0.0450116	0.493872
WT0041	18035FL-21-01-17	chr13	16000000	18100000	-0.0152333	-0.0993192
WT0041	18035FL-21-01-17	chr13	18100000	114400000	0.000918725	0.0192425
WT0042	18035FL-21-01-19	chr13	16000000	18100000	-0.0212877	0.284637
WT0042	18035FL-21-01-19	chr13	18100000	33600000	0.00093326	0.0668562
WT0042	18035FL-21-01-19	chr13	33600000	39200000	0.00273533	-0.0285235
WT0042	18035FL-21-01-19	chr13	39200000	53000000	2.19749e-05	0.0572828
WT0042	18035FL-21-01-19	chr13	53000000	72200000	-0.00114728	-0.134672
WT0042	18035FL-21-01-19	chr13	72200000	80700000	0.00139219	-0.0388661
WT0042	18035FL-21-01-19	chr13	80700000	92800000	0.00359881	-0.133401
WT0042	18035FL-21-01-19	chr13	92800000	100800000	-0.000978722	0.0617585
WT0042	18035FL-21-01-19	chr13	100800000	103300000	-0.00735477	-0.0455303
WT0042	18035FL-21-01-19	chr13	103300000	105800000	-0.0030506	-0.13678
WT0042	18035FL-21-01-19	chr13	105800000	109600000	0.000115255	-0.0607198
WT0042	18035FL-21-01-19	chr13	109600000	112700000	-0.003244	0.0989672
WT0042	18035FL-21-01-19	chr13	112700000	114400000	-0.00345138	0.254521
WT0045	18035FL-21-01-21	chr13	16000000	17300000	0.00126336	0.487381
WT0045	18035FL-21-01-21	chr13	17300000	18100000	-0.0116128	0.896642
WT0045	18035FL-21-01-21	chr13	18100000	19100000	0.0316736	0.510986
WT0045	18035FL-21-01-21	chr13	19100000	21600000	0.0221066	0.773862
WT0045	18035FL-21-01-21	chr13	21600000	33400000	0.0510265	0.675755
WT0045	18035FL-21-01-21	chr13	33400000	40400000	0.0489176	0.569704
WT0045	18035FL-21-01-21	chr13	40400000	41900000	0.0540607	0.731904
WT0045	18035FL-21-01-21	chr13	41900000	43600000	0.0450882	0.618664
WT0045	18035FL-21-01-21	chr13	43600000	46200000	0.0300673	0.700363
WT0045	18035FL-21-01-21	chr13	46200000	47800000	0.0511708	0.559269
WT0045	18035FL-21-01-21	chr13	47800000	52800000	0.0533246	0.719517
WT0045	18035FL-21-01-21	chr13	52800000	70400000	0.0553345	0.442359
WT0045	18035FL-21-01-21	chr13	70400000	81100000	0.0538845	0.554436
WT0045	18035FL-21-01-21	chr13	81100000	90200000	0.0675185	0.399644
WT0045	18035FL-21-01-21	chr13	90200000	92700000	0.08243	0.502524
WT0045	18035FL-21-01-21	chr13	92700000	95100000	0.0473327	0.599498
WT0045	18035FL-21-01-21	chr13	95100000	96100000	0.0255483	0.771787
WT0045	18035FL-21-01-21	chr13	96100000	97100000	0.067913	0.443577
WT0045	18035FL-21-01-21	chr13	97100000	100000000	0.053312	0.735625
WT0045	18035FL-21-01-21	chr13	100100000	110200000	0.0532194	0.530451
WT0045	18035FL-21-01-21	chr13	110200000	112200000	0.0240432	0.669902
WT0045	18035FL-21-01-21	chr13	112200000	114400000	0.0567141	0.815035
WT0028	18035FL-21-02-10	chr13	16000000	52900000	0.0016458	0.00201893
WT0028	18035FL-21-02-10	chr13	52900000	95100000	-0.000247669	-0.0397398
WT0028	18035FL-21-02-10	chr13	95100000	114400000	-0.00065885	0
WT0032	18035FL-21-02-13	chr13	16000000	18100000	0.00500286	-0.169425
WT0032	18035FL-21-02-13	chr13	18100000	31900000	4.16957e-05	-0.0191693
WT0032	18035FL-21-02-13	chr13	31900000	114400000	0.000730423	0.0156881
WT0038	18035FL-21-02-16	chr13	16000000	18100000	-0.00173976	0.213625
WT0038	18035FL-21-02-16	chr13	18100000	34000000	0.00146041	0.00303198
WT0038	18035FL-21-02-16	chr13	34000000	40000000	0.000857426	-0.0741949
WT0038	18035FL-21-02-16	chr13	40000000	46600000	0.00247772	0.0492124
WT0038	18035FL-21-02-16	chr13	46600000	47800000	-0.000707751	-0.0686219
WT0038	18035FL-21-02-16	chr13	47800000	52800000	0.000856515	0.03387
WT0038	18035FL-21-02-16	chr13	52800000	59000000	0.00334573	-0.205504
WT0038	18035FL-21-02-16	chr13	59000000	60600000	0.00204996	-0.0837203
WT0038	18035FL-21-02-16	chr13	60600000	71700000	0.00170542	-0.218895
WT0038	18035FL-21-02-16	chr13	71700000	75900000	0.00314253	-0.0535709
WT0038	18035FL-21-02-16	chr13	75900000	82300000	-0.000628244	-0.127515
WT0038	18035FL-21-02-16	chr13	82300000	90000000	0.00220404	-0.220135
WT0038	18035FL-21-02-16	chr13	90000000	92700000	0.000181908	-0.158758
WT0038	18035FL-21-02-16	chr13	92700000	95100000	0.00177695	-0.0710138
WT0038	18035FL-21-02-16	chr13	95100000	95500000	-0.000750402	0.110021
WT0038	18035FL-21-02-16	chr13	95500000	97800000	-0.00287308	-0.0575401
WT0038	18035FL-21-02-16	chr13	97800000	100700000	0.00160436	0.082697
WT0038	18035FL-21-02-16	chr13	100700000	102600000	-4.5646e-06	-0.110986
WT0038	18035FL-21-02-16	chr13	102600000	103000000	0.00209717	0.0137976
WT0038	18035FL-21-02-16	chr13	103000000	109700000	-0.000949448	-0.122078
WT0038	18035FL-21-02-16	chr13	109700000	110100000	-0.00192894	-0.0316845
WT0038	18035FL-21-02-16	chr13	110100000	111100000	0.00212566	0.101181
WT0038	18035FL-21-02-16	chr13	111100000	112500000	0.00778315	-0.0369028
WT0038	18035FL-21-02-16	chr13	112500000	114400000	-0.00183465	0.143982
WT0040	18035FL-21-02-19	chr13	16000000	18100000	-0.0129624	-0.613757
WT0040	18035FL-21-02-19	chr13	18100000	53600000	0.00107241	-0.0100764
WT0040	18035FL-21-02-19	chr13	53600000	58600000	-0.00374277	0.0535607
WT0040	18035FL-21-02-19	chr13	58600000	62300000	0.000844881	0.0135913
WT0040	18035FL-21-02-19	chr13	62300000	72000000	-0.00451834	0.049721
WT0040	18035FL-21-02-19	chr13	72000000	80300000	-0.00164046	0.00930174
WT0040	18035FL-21-02-19	chr13	80300000	93800000	-0.00148445	0.0380994
WT0040	18035FL-21-02-19	chr13	93800000	101000000	0.0017961	-0.0219657
WT0040	18035FL-21-02-19	chr13	101000000	111100000	0.00304365	0.0110121
WT0040	18035FL-21-02-19	chr13	111100000	114400000	-0.0021881	-0.0573673
WT0025	18035FL-21-03-01	chr13	16000000	16700000	0.00146079	0.302749
WT0025	18035FL-21-03-01	chr13	16700000	17300000	0.00153045	0.671724
WT0025	18035FL-21-03-01	chr13	17300000	18000000	0.03051	0.344759
WT0025	18035FL-21-03-01	chr13	18000000	19100000	0.00832759	-0.0212683
WT0025	18035FL-21-03-01	chr13	19100000	30900000	-0.00174048	0.150132
WT0025	18035FL-21-03-01	chr13	30900000	32200000	-0.00351271	-0.00877708
WT0025	18035FL-21-03-01	chr13	32200000	33400000	0.000702597	0.148999
WT0025	18035FL-21-03-01	chr13	33400000	40300000	-0.000270785	-0.0258381
WT0025	18035FL-21-03-01	chr13	40300000	41500000	0.00155244	0.208494
WT0025	18035FL-21-03-01	chr13	41500000	43600000	-0.0031597	0.0412661
WT0025	18035FL-21-03-01	chr13	43600000	44600000	0.00617752	0.178133
WT0025	18035FL-21-03-01	chr13	44600000	45500000	0.00449423	0.367614
WT0025	18035FL-21-03-01	chr13	45500000	46800000	0.00185457	0.123613
WT0025	18035FL-21-03-01	chr13	46800000	47900000	-0.00149813	-0.0211127
WT0025	18035FL-21-03-01	chr13	47900000	50300000	0.00270337	0.209113
WT0025	18035FL-21-03-01	chr13	50300000	51900000	0.00885712	0.0634953
WT0025	18035FL-21-03-01	chr13	51900000	52500000	-0.0170774	0.358276
WT0025	18035FL-21-03-01	chr13	52500000	59200000	0.00133402	-0.135442
WT0025	18035FL-21-03-01	chr13	59200000	60900000	0.00525181	-0.017906
WT0025	18035FL-21-03-01	chr13	60900000	72400000	0.000188281	-0.149308
WT0025	18035FL-21-03-01	chr13	72400000	74300000	0.000733981	0.0455085
WT0025	18035FL-21-03-01	chr13	74300000	81000000	0.000109864	-0.0475735
WT0025	18035FL-21-03-01	chr13	81000000	91300000	-0.00176767	-0.168443
WT0025	18035FL-21-03-01	chr13	91300000	94300000	-0.00274592	-0.086684
WT0025	18035FL-21-03-01	chr13	94300000	95800000	-0.00341604	0.114254
WT0025	18035FL-21-03-01	chr13	95800000	97500000	0.00012469	-0.0282336
WT0025	18035FL-21-03-01	chr13	97500000	100800000	0.00207494	0.202501
WT0025	18035FL-21-03-01	chr13	100800000	102400000	0.00294279	-0.0515209
WT0025	18035FL-21-03-01	chr13	102400000	103000000	0.00559182	0.0635854
WT0025	18035FL-21-03-01	chr13	103000000	103500000	3.00721e-05	-0.0310417
WT0025	18035FL-21-03-01	chr13	103500000	105800000	0.00608311	-0.135645
WT0025	18035FL-21-03-01	chr13	105800000	109600000	-0.00113907	-0.0689326
WT0025	18035FL-21-03-01	chr13	109600000	110500000	0.00102054	0.0819666
WT0025	18035FL-21-03-01	chr13	110500000	110800000	0.000263994	0.338052
WT0025	18035FL-21-03-01	chr13	110800000	112700000	-0.00368224	0.131867
WT0025	18035FL-21-03-01	chr13	112700000	114400000	-0.00521903	0.269839
WT0026	18035FL-21-03-03	chr13	16000000	18100000	0.00884143	0.137321
WT0026	18035FL-21-03-03	chr13	18100000	52900000	-0.000481056	0.0159922
WT0026	18035FL-21-03-03	chr13	52900000	58600000	-0.00085307	-0.0649766
WT0026	18035FL-21-03-03	chr13	58600000	60800000	-0.000137901	-0.0128611
WT0026	18035FL-21-03-03	chr13	60800000	71000000	0.000449019	-0.0746179
WT0026	18035FL-21-03-03	chr13	71000000	81500000	-0.00036785	-0.0158238
WT0026	18035FL-21-03-03	chr13	81500000	82900000	0.00222203	-0.0808888
WT0026	18035FL-21-03-03	chr13	82900000	83200000	0.0571747	0.191083
WT0026	18035FL-21-03-03	chr13	83200000	90100000	-0.000324341	-0.0719929
WT0026	18035FL-21-03-03	chr13	90100000	93900000	-0.00189951	-0.0374904
WT0026	18035FL-21-03-03	chr13	93900000	97600000	-0.000114528	0.000350776
WT0026	18035FL-21-03-03	chr13	97600000	100600000	-0.00333124	0.0622092
WT0026	18035FL-21-03-03	chr13	100600000	110100000	-0.000682481	-0.0314941
WT0026	18035FL-21-03-03	chr13	110100000	110900000	0.00566536	0.0741138
WT0026	18035FL-21-03-03	chr13	110900000	111800000	0.00232115	-0.0343692
WT0026	18035FL-21-03-03	chr13	111800000	114400000	-0.000931428	0.0682391
WT0027	18035FL-21-03-05	chr13	16000000	19700000	0.00861246	-0.234358
WT0027	18035FL-21-03-05	chr13	19700000	28100000	0.00063291	0.0227126
WT0027	18035FL-21-03-05	chr13	28100000	29300000	0.00300174	-0.0669323
WT0027	18035FL-21-03-05	chr13	29300000	33800000	-0.000621058	-0.00244681
WT0027	18035FL-21-03-05	chr13	33800000	40200000	0.00112544	-0.0601815
WT0027	18035FL-21-03-05	chr13	40200000	46400000	-0.00279858	0.000481645
WT0027	18035FL-21-03-05	chr13	46400000	47900000	-0.00341481	-0.0576828
WT0027	18035FL-21-03-05	chr13	47900000	52100000	-0.00314248	0.0103316
WT0027	18035FL-21-03-05	chr13	52100000	52400000	-0.0188516	0.183879
WT0027	18035FL-21-03-05	chr13	52400000	53300000	0.00509455	-0.0262458
WT0027	18035FL-21-03-05	chr13	53300000	70600000	-0.000880577	-0.164695
WT0027	18035FL-21-03-05	chr13	70600000	80400000	-0.00199239	-0.0906039
WT0027	18035FL-21-03-05	chr13	80400000	91100000	-0.000725002	-0.180244
WT0027	18035FL-21-03-05	chr13	91100000	92000000	0.00438162	0.0465333
WT0027	18035FL-21-03-05	chr13	92000000	97000000	-0.00220006	-0.081715
WT0027	18035FL-21-03-05	chr13	97000000	100700000	-0.00248526	0.0351559
WT0027	18035FL-21-03-05	chr13	100700000	110000000	-0.00134767	-0.0921354
WT0027	18035FL-21-03-05	chr13	110000000	114400000	-0.00350458	0.0620987
WT0029	18035FL-21-03-06	chr13	16000000	17800000	-0.00752175	0.215253
WT0029	18035FL-21-03-06	chr13	17800000	53200000	0.00114363	0.0378318
WT0029	18035FL-21-03-06	chr13	53200000	71100000	-6.4821e-05	-0.101311
WT0029	18035FL-21-03-06	chr13	71100000	81200000	0.00278791	-0.0292435
WT0029	18035FL-21-03-06	chr13	81200000	94500000	0.00208647	-0.118265
WT0029	18035FL-21-03-06	chr13	94500000	97500000	0.000904931	0.0402614
WT0029	18035FL-21-03-06	chr13	97500000	100800000	0.00279522	0.135766
WT0029	18035FL-21-03-06	chr13	100800000	110100000	0.00136461	-0.0579506
WT0029	18035FL-21-03-06	chr13	110100000	110700000	-0.0114342	0.197056
WT0029	18035FL-21-03-06	chr13	110700000	112400000	0.00216156	0.0257121
WT0029	18035FL-21-03-06	chr13	112400000	114400000	-0.000701001	0.197238
WT0030	18035FL-21-03-09	chr13	16000000	52900000	1.43928e-05	0.00342708
WT0030	18035FL-21-03-09	chr13	52900000	97000000	0.00110587	-0.0486404
WT0030	18035FL-21-03-09	chr13	97000000	114400000	0.00214327	-0.0132152
WT0043	18035FL-21-03-12	chr13	16000000	17500000	0.00995745	0.0910279
WT0043	18035FL-21-03-12	chr13	17500000	18400000	0.0155696	0.479724
WT0043	18035FL-21-03-12	chr13	18400000	53500000	0.0531643	0.812503
WT0043	18035FL-21-03-12	chr13	53500000	56600000	0.0604425	0.742451
WT0043	18035FL-21-03-12	chr13	56600000	56900000	0.0265236	0.466003
WT0043	18035FL-21-03-12	chr13	56900000	70800000	0.0775987	0.733757
WT0043	18035FL-21-03-12	chr13	70800000	81200000	0.0499735	0.804822
WT0043	18035FL-21-03-12	chr13	81200000	92700000	0.0719287	0.708869
WT0043	18035FL-21-03-12	chr13	92700000	97300000	0.0726425	0.778357
WT0043	18035FL-21-03-12	chr13	97300000	99100000	0.0950565	0.874605
WT0043	18035FL-21-03-12	chr13	99100000	103300000	0.0769077	0.830577
WT0043	18035FL-21-03-12	chr13	103300000	111600000	0.0538516	0.794951
WT0043	18035FL-21-03-12	chr13	111600000	111800000	0.01977	1.11045
WT0043	18035FL-21-03-12	chr13	111800000	114400000	0.0608633	0.826847
WT0044	18035FL-21-03-14	chr13	16000000	18000000	-0.00111344	-0.413367
WT0044	18035FL-21-03-14	chr13	18100000	29400000	0.00111978	-0.00822224
WT0044	18035FL-21-03-14	chr13	29400000	114400000	0.005483	0.0387199
WT0046	18035FL-21-03-15	chr13	16000000	16600000	0.0222619	-0.0462963
WT0046	18035FL-21-03-15	chr13	19000000	52900000	-0.00107678	0.0638734
WT0046	18035FL-21-03-15	chr13	52900000	58300000	-0.00393034	-0.120284
WT0046	18035FL-21-03-15	chr13	58300000	61300000	-0.000701933	-0.0430355
WT0046	18035FL-21-03-15	chr13	61300000	72600000	0.000416311	-0.120976
WT0046	18035FL-21-03-15	chr13	72600000	80700000	0.000237019	-0.0181017
WT0046	18035FL-21-03-15	chr13	80700000	90600000	6.8982e-05	-0.122636
WT0046	18035FL-21-03-15	chr13	90600000	94200000	0.00149426	-0.0584954
WT0046	18035FL-21-03-15	chr13	94200000	95800000	-0.00192696	0.0940103
WT0046	18035FL-21-03-15	chr13	95800000	97700000	-0.00350223	-0.0150922
WT0046	18035FL-21-03-15	chr13	97700000	100700000	-0.00167894	0.158726
WT0046	18035FL-21-03-15	chr13	100700000	103500000	-0.000396234	-0.0208756
WT0046	18035FL-21-03-15	chr13	103500000	105800000	-0.00071988	-0.109191
WT0046	18035FL-21-03-15	chr13	105800000	109700000	0.000743295	-0.0368984
WT0046	18035FL-21-03-15	chr13	109700000	114400000	-0.000599713	0.189322
WT0035	18035FL-21-01-12	chr14	16000000	16200000	0.000337735	0.186905
WT0035	18035FL-21-01-12	chr14	18300000	20300000	-0.00127059	-0.0529543
WT0035	18035FL-21-01-12	chr14	20300000	25000000	-0.00109426	0.0957073
WT0035	18035FL-21-01-12	chr14	25000000	30300000	-0.000638731	-0.0676194
WT0035	18035FL-21-01-12	chr14	30300000	31800000	0.00130163	0.0608262
WT0035	18035FL-21-01-12	chr14	31800000	34300000	-0.00065075	-0.0178625
WT0035	18035FL-21-01-12	chr14	34300000	35400000	0.000466315	0.126749
WT0035	18035FL-21-01-12	chr14	35400000	40000000	0.00194982	-0.00625132
WT0035	18035FL-21-01-12	chr14	40000000	49500000	0.00137267	-0.0624149
WT0035	18035FL-21-01-12	chr14	49500000	50400000	0.00331669	0.123412
WT0035	18035FL-21-01-12	chr14	50400000	63400000	0.000719804	0.0131899
WT0035	18035FL-21-01-12	chr14	63400000	65200000	0.000205669	0.118896
WT0035	18035FL-21-01-12	chr14	65200000	72800000	0.000312186	0.0444678
WT0035	18035FL-21-01-12	chr14	72800000	75700000	0.00110841	0.130892
WT0035	18035FL-21-01-12	chr14	75700000	76700000	-0.00297697	0.0220888
WT0035	18035FL-21-01-12	chr14	76700000	78000000	-0.00274126	0.152603
WT0035	18035FL-21-01-12	chr14	78000000	88800000	0.0018122	-0.0487076
WT0035	18035FL-21-01-12	chr14	88800000	96900000	0.00101149	0.050886
WT0035	18035FL-21-01-12	chr14	96900000	99100000	0.000812474	-0.0373291
WT0035	18035FL-21-01-12	chr14	99100000	101700000	0.000513826	0.0955147
WT0035	18035FL-21-01-12	chr14	101700000	106000000	0.0027313	0.168506
WT0035	18035FL-21-01-12	chr14	106000000	106900000	-0.00134373	-0.0451675
WT0041	18035FL-21-01-17	chr14	16000000	21800000	-0.00332843	-0.0940988
WT0041	18035FL-21-01-17	chr14	21800000	25700000	-0.0215785	0.133569
WT0041	18035FL-21-01-17	chr14	25700000	28700000	-0.0289315	0.252639
WT0041	18035FL-21-01-17	chr14	28700000	79600000	-0.0161823	0.0947022
WT0041	18035FL-21-01-17	chr14	79600000	84500000	-0.0259577	0.275496
WT0041	18035FL-21-01-17	chr14	84500000	106900000	-0.0138914	0.177746
WT0042	18035FL-21-01-19	chr14	16000000	16200000	-0.00369272	0.358664
WT0042	18035FL-21-01-19	chr14	16400000	20200000	2.59967e-05	0.00985655
WT0042	18035FL-21-01-19	chr14	20200000	21700000	-0.00158818	0.149015
WT0042	18035FL-21-01-19	chr14	21700000	22600000	-0.00220495	0.018318
WT0042	18035FL-21-01-19	chr14	22600000	24800000	-0.00531119	0.208253
WT0042	18035FL-21-01-19	chr14	24800000	25800000	0.00226471	-0.0168028
WT0042	18035FL-21-01-19	chr14	25800000	28900000	-0.00233666	-0.107879
WT0042	18035FL-21-01-19	chr14	28900000	29200000	-0.0179136	-0.429691
WT0042	18035FL-21-01-19	chr14	29200000	30500000	-7.61752e-05	-0.0922597
WT0042	18035FL-21-01-19	chr14	30500000	31000000	-0.0152644	0.03779
WT0042	18035FL-21-01-19	chr14	31000000	32100000	0.00399084	0.150605
WT0042	18035FL-21-01-19	chr14	32100000	33800000	0.00196435	-0.0243466
WT0042	18035FL-21-01-19	chr14	33800000	34400000	-0.0105048	0.0853498
WT0042	18035FL-21-01-19	chr14	34400000	35400000	-0.00356132	0.283717
WT0042	18035FL-21-01-19	chr14	35400000	36100000	-0.0122954	0.0827015
WT0042	18035FL-21-01-19	chr14	36100000	49300000	-0.00116712	-0.0669321
WT0042	18035FL-21-01-19	chr14	49300000	50700000	-0.00336095	0.178692
WT0042	18035FL-21-01-19	chr14	50700000	63500000	-0.000309751	0.0482707
WT0042	18035FL-21-01-19	chr14	63500000	65400000	-0.00711002	0.22431
WT0042	18035FL-21-01-19	chr14	65400000	72700000	-0.00646659	0.102941
WT0042	18035FL-21-01-19	chr14	72700000	78100000	-0.000105114	0.223648
WT0042	18035FL-21-01-19	chr14	78100000	81400000	-0.00226479	-0.0475903
WT0042	18035FL-21-01-19	chr14	81400000	81700000	-0.010921	0.256221
WT0042	18035FL-21-01-19	chr14	81700000	88800000	0.000772284	-0.0772228
WT0042	18035FL-21-01-19	chr14	88800000	93200000	-0.0013221	0.184774
WT0042	18035FL-21-01-19	chr14	93200000	96900000	-0.00114311	0.0973504
WT0042	18035FL-21-01-19	chr14	96900000	98800000	-0.00537224	-0.027661
WT0042	18035FL-21-01-19	chr14	98800000	99500000	0.0057288	0.113061
WT0042	18035FL-21-01-19	chr14	99500000	106000000	-0.00332668	0.297131
WT0042	18035FL-21-01-19	chr14	106000000	106900000	-0.00522822	-0.0113968
WT0045	18035FL-21-01-21	chr14	16000000	18300000	-0.00998469	0.421256
WT0045	18035FL-21-01-21	chr14	18300000	20200000	0.0028244	-0.0779289
WT0045	18035FL-21-01-21	chr14	20200000	21600000	0.00121086	0.226344
WT0045	18035FL-21-01-21	chr14	21600000	22400000	0.00429385	0.0325867
WT0045	18035FL-21-01-21	chr14	22400000	24500000	0.00178143	0.243616
WT0045	18035FL-21-01-21	chr14	24500000	25800000	-0.000816941	0.00809817
WT0045	18035FL-21-01-21	chr14	25800000	29800000	0.0014398	-0.113078
WT0045	18035FL-21-01-21	chr14	29800000	30900000	0.0017914	-0.028439
WT0045	18035FL-21-01-21	chr14	30900000	31700000	0.001109	0.255997
WT0045	18035FL-21-01-21	chr14	31700000	34300000	-0.000221352	0.0104016
WT0045	18035FL-21-01-21	chr14	34300000	35400000	0.00216803	0.348803
WT0045	18035FL-21-01-21	chr14	35400000	35900000	0.0119001	0.17248
WT0045	18035FL-21-01-21	chr14	35900000	49300000	0.00417817	-0.0614331
WT0045	18035FL-21-01-21	chr14	49300000	50400000	0.00398424	0.304452
WT0045	18035FL-21-01-21	chr14	50400000	63400000	0.00398242	0.0905776
WT0045	18035FL-21-01-21	chr14	63400000	65500000	0.000947029	0.244474
WT0045	18035FL-21-01-21	chr14	65500000	67100000	0.00674204	0.0523565
WT0045	18035FL-21-01-21	chr14	67100000	69800000	-0.00343499	0.246439
WT0045	18035FL-21-01-21	chr14	69800000	72800000	-0.00038068	0.113469
WT0045	18035FL-21-01-21	chr14	72800000	78100000	0.00358368	0.29798
WT0045	18035FL-21-01-21	chr14	78100000	88500000	0.00302043	-0.0585642
WT0045	18035FL-21-01-21	chr14	88500000	89300000	-0.00132395	0.0834316
WT0045	18035FL-21-01-21	chr14	89300000	93400000	0.0046369	0.232953
WT0045	18035FL-21-01-21	chr14	93400000	99500000	0.00468378	0.0795977
WT0045	18035FL-21-01-21	chr14	99500000	100700000	-0.000532465	0.313104
WT0045	18035FL-21-01-21	chr14	100700000	101700000	4.42097e-05	0.0994068
WT0045	18035FL-21-01-21	chr14	101700000	104000000	0.00612254	0.395347
WT0045	18035FL-21-01-21	chr14	104100000	104600000	0.0102135	0.0703491
WT0045	18035FL-21-01-21	chr14	104600000	105600000	-0.0141815	0.388435
WT0045	18035FL-21-01-21	chr14	105600000	106900000	0.00433381	0.013303
WT0028	18035FL-21-02-10	chr14	16000000	106900000	-0.00120119	-0.00169043
WT0032	18035FL-21-02-13	chr14	16000000	19500000	0.0158155	-0.111078
WT0032	18035FL-21-02-13	chr14	19600000	99400000	0.00179212	-0.00844347
WT0032	18035FL-21-02-13	chr14	99400000	106900000	0.00126965	-0.0542345
WT0038	18035FL-21-02-16	chr14	16000000	16200000	0.0137938	0.317653
WT0038	18035FL-21-02-16	chr14	16400000	20200000	-0.00105602	-0.160456
WT0038	18035FL-21-02-16	chr14	20200000	21600000	-0.0018154	0.0951064
WT0038	18035FL-21-02-16	chr14	21600000	22200000	-0.00374427	-0.0187619
WT0038	18035FL-21-02-16	chr14	22200000	22700000	-0.00134742	0.117147
WT0038	18035FL-21-02-16	chr14	22700000	23200000	0.00366144	0.265167
WT0038	18035FL-21-02-16	chr14	23200000	25100000	-0.000223574	0.0830182
WT0038	18035FL-21-02-16	chr14	25100000	30600000	0.0036908	-0.162063
WT0038	18035FL-21-02-16	chr14	30600000	32200000	0.00149281	0.044035
WT0038	18035FL-21-02-16	chr14	32200000	33700000	-0.000627213	-0.0966226
WT0038	18035FL-21-02-16	chr14	33800000	34300000	0.00490021	0.0161336
WT0038	18035FL-21-02-16	chr14	34300000	35500000	0.00020797	0.189703
WT0038	18035FL-21-02-16	chr14	35500000	39600000	-0.000108724	-0.0357515
WT0038	18035FL-21-02-16	chr14	39600000	44900000	0.00393325	-0.161602
WT0038	18035FL-21-02-16	chr14	44900000	45400000	0.000991717	-0.0392548
WT0038	18035FL-21-02-16	chr14	45400000	49300000	-9.05371e-05	-0.151336
WT0038	18035FL-21-02-16	chr14	49300000	50800000	-0.00132389	0.141523
WT0038	18035FL-21-02-16	chr14	50800000	52700000	0.00675766	-0.0670886
WT0038	18035FL-21-02-16	chr14	52700000	61900000	0.00314616	0.0223765
WT0038	18035FL-21-02-16	chr14	61900000	63400000	0.000836122	-0.0990588
WT0038	18035FL-21-02-16	chr14	63400000	65100000	0.0121901	0.111977
WT0038	18035FL-21-02-16	chr14	65100000	67500000	0.328811	-0.941825
WT0038	18035FL-21-02-16	chr14	67500000	69400000	0.409541	-0.743045
WT0038	18035FL-21-02-16	chr14	69400000	69800000	0.0234017	0.122974
WT0038	18035FL-21-02-16	chr14	69800000	72800000	-0.00080256	0.0275868
WT0038	18035FL-21-02-16	chr14	72800000	77900000	0.00236484	0.167363
WT0038	18035FL-21-02-16	chr14	77900000	81100000	0.00231573	-0.0962999
WT0038	18035FL-21-02-16	chr14	81100000	81600000	0.00405417	0.0264961
WT0038	18035FL-21-02-16	chr14	81600000	86600000	0.00162306	-0.159792
WT0038	18035FL-21-02-16	chr14	86600000	88500000	0.00111099	-0.0896473
WT0038	18035FL-21-02-16	chr14	88500000	93400000	0.000212952	0.0945239
WT0038	18035FL-21-02-16	chr14	93400000	96700000	0.00317234	0.0283789
WT0038	18035FL-21-02-16	chr14	96700000	99000000	0.00221547	-0.0836649
WT0038	18035FL-21-02-16	chr14	99000000	99300000	0.00510979	0.0332386
WT0038	18035FL-21-02-16	chr14	99300000	100400000	-0.0042178	0.149952
WT0038	18035FL-21-02-16	chr14	100400000	101800000	0.00310337	0.00712491
WT0038	18035FL-21-02-16	chr14	101800000	104000000	-0.00035558	0.229675
WT0038	18035FL-21-02-16	chr14	104000000	104800000	-0.00434604	0.0571935
WT0038	18035FL-21-02-16	chr14	104800000	105600000	-0.000995143	0.2202
WT0038	18035FL-21-02-16	chr14	105600000	106900000	-0.00100416	-0.0109674
WT0040	18035FL-21-02-19	chr14	16000000	93300000	0.044535	-0.339031
WT0040	18035FL-21-02-19	chr14	93300000	106900000	0.0321428	-0.388505
WT0025	18035FL-21-03-01	chr14	16000000	16200000	0.00653606	0.610075
WT0025	18035FL-21-03-01	chr14	18300000	20300000	-0.000619519	0.000387871
WT0025	18035FL-21-03-01	chr14	20300000	22200000	0.0128342	0.222317
WT0025	18035FL-21-03-01	chr14	22200000	23300000	0.00205602	0.420418
WT0025	18035FL-21-03-01	chr14	23300000	24600000	-0.00274808	0.242491
WT0025	18035FL-21-03-01	chr14	24600000	25400000	0.000129079	0.0783194
WT0025	18035FL-21-03-01	chr14	25400000	30900000	0.0010779	-0.0903741
WT0025	18035FL-21-03-01	chr14	30900000	31700000	0.00241418	0.269908
WT0025	18035FL-21-03-01	chr14	31700000	32500000	0.00398807	0.0577701
WT0025	18035FL-21-03-01	chr14	32500000	33800000	0.000167325	-0.0472401
WT0025	18035FL-21-03-01	chr14	33800000	34300000	0.00762588	0.0773466
WT0025	18035FL-21-03-01	chr14	34300000	36000000	0.00388798	0.333494
WT0025	18035FL-21-03-01	chr14	36000000	39000000	-0.00124396	-0.00772873
WT0025	18035FL-21-03-01	chr14	39000000	39700000	0.00468153	0.161128
WT0025	18035FL-21-03-01	chr14	39700000	44500000	0.00120224	-0.134834
WT0025	18035FL-21-03-01	chr14	44500000	45700000	0.0013508	0.0710372
WT0025	18035FL-21-03-01	chr14	45700000	48100000	0.00254973	-0.127262
WT0025	18035FL-21-03-01	chr14	48100000	49500000	0.00545968	-0.0167105
WT0025	18035FL-21-03-01	chr14	49500000	50800000	0.0024464	0.350188
WT0025	18035FL-21-03-01	chr14	50800000	55600000	-0.00167096	0.156667
WT0025	18035FL-21-03-01	chr14	55600000	63400000	-0.00239451	0.0569798
WT0025	18035FL-21-03-01	chr14	63400000	65400000	-0.0033558	0.336111
WT0025	18035FL-21-03-01	chr14	65400000	67200000	0.000895165	0.0813409
WT0025	18035FL-21-03-01	chr14	67200000	69800000	0.00290522	0.2683
WT0025	18035FL-21-03-01	chr14	69800000	72800000	0.00410262	0.129143
WT0025	18035FL-21-03-01	chr14	72800000	78100000	0.00139245	0.33193
WT0025	18035FL-21-03-01	chr14	78100000	82100000	-1.25733e-05	-0.020956
WT0025	18035FL-21-03-01	chr14	82100000	86700000	0.0029949	-0.132233
WT0025	18035FL-21-03-01	chr14	86700000	89000000	0.00195599	-0.00368301
WT0025	18035FL-21-03-01	chr14	89000000	93500000	0.000348158	0.247425
WT0025	18035FL-21-03-01	chr14	93500000	99100000	0.000392958	0.0814895
WT0025	18035FL-21-03-01	chr14	99100000	100400000	-0.00420797	0.279505
WT0025	18035FL-21-03-01	chr14	100400000	101700000	-0.00544548	0.155557
WT0025	18035FL-21-03-01	chr14	101700000	105600000	-0.00316117	0.401936
WT0025	18035FL-21-03-01	chr14	105600000	106900000	-0.00398178	0.119801
WT0026	18035FL-21-03-03	chr14	16000000	18300000	-0.00582118	0.153557
WT0026	18035FL-21-03-03	chr14	18300000	20300000	-0.00189332	-0.0324186
WT0026	18035FL-21-03-03	chr14	20300000	24800000	0.000308498	0.0664364
WT0026	18035FL-21-03-03	chr14	24800000	30400000	-0.00408063	-0.048183
WT0026	18035FL-21-03-03	chr14	30400000	31900000	0.000992324	0.0532764
WT0026	18035FL-21-03-03	chr14	31900000	34300000	-0.00121501	-0.00909898
WT0026	18035FL-21-03-03	chr14	34300000	35900000	0.00147552	0.0893252
WT0026	18035FL-21-03-03	chr14	35900000	37500000	-0.0010664	0.0217734
WT0026	18035FL-21-03-03	chr14	37500000	49300000	-0.00147849	-0.034229
WT0026	18035FL-21-03-03	chr14	49300000	63400000	-0.000520421	0.0282254
WT0026	18035FL-21-03-03	chr14	63400000	65100000	-0.00394044	0.114617
WT0026	18035FL-21-03-03	chr14	65100000	72700000	-0.00178299	0.0285039
WT0026	18035FL-21-03-03	chr14	72700000	78500000	0.00189265	0.0992796
WT0026	18035FL-21-03-03	chr14	78500000	88200000	-0.000229303	-0.0315933
WT0026	18035FL-21-03-03	chr14	88200000	93500000	0.000975392	0.0543842
WT0026	18035FL-21-03-03	chr14	93500000	99600000	-0.000849394	-0.00588566
WT0026	18035FL-21-03-03	chr14	99600000	106900000	-0.000161245	0.0734321
WT0027	18035FL-21-03-05	chr14	16000000	20100000	-0.00664829	-0.125804
WT0027	18035FL-21-03-05	chr14	20100000	22400000	-0.00132917	0.0166517
WT0027	18035FL-21-03-05	chr14	22400000	24800000	-0.00541348	0.0820619
WT0027	18035FL-21-03-05	chr14	24800000	25200000	-0.00235307	-0.0239396
WT0027	18035FL-21-03-05	chr14	25200000	26800000	-0.00189701	-0.103188
WT0027	18035FL-21-03-05	chr14	26800000	30400000	-0.00247188	-0.151997
WT0027	18035FL-21-03-05	chr14	30400000	34100000	-0.00461503	-0.044461
WT0027	18035FL-21-03-05	chr14	34100000	35800000	-0.00296524	0.036215
WT0027	18035FL-21-03-05	chr14	35800000	37800000	0.00109136	-0.0432528
WT0027	18035FL-21-03-05	chr14	37800000	49300000	-0.00165479	-0.12605
WT0027	18035FL-21-03-05	chr14	49300000	72200000	-0.00170323	0.000694303
WT0027	18035FL-21-03-05	chr14	72200000	78200000	-0.0023426	0.0634136
WT0027	18035FL-21-03-05	chr14	78200000	81700000	-0.00183814	-0.0560022
WT0027	18035FL-21-03-05	chr14	81700000	87600000	-0.000893779	-0.134328
WT0027	18035FL-21-03-05	chr14	87600000	88900000	-0.00350589	-0.0587354
WT0027	18035FL-21-03-05	chr14	88900000	90500000	-0.00371657	0.0121059
WT0027	18035FL-21-03-05	chr14	90500000	93200000	0.000393538	0.0688627
WT0027	18035FL-21-03-05	chr14	93200000	96800000	-0.00226943	0.0244764
WT0027	18035FL-21-03-05	chr14	96800000	99500000	0.000622744	-0.0368501
WT0027	18035FL-21-03-05	chr14	99500000	105500000	9.25418e-05	0.0954249
WT0027	18035FL-21-03-05	chr14	105500000	106900000	-0.00339414	0.00873212
WT0029	18035FL-21-03-06	chr14	16000000	18300000	-0.00403298	0.179794
WT0029	18035FL-21-03-06	chr14	18300000	20300000	-0.00365752	-0.0326811
WT0029	18035FL-21-03-06	chr14	20300000	24900000	0.000504799	0.143619
WT0029	18035FL-21-03-06	chr14	24900000	30900000	0.00244254	-0.0677231
WT0029	18035FL-21-03-06	chr14	30900000	31700000	0.00268264	0.142952
WT0029	18035FL-21-03-06	chr14	31700000	34300000	-0.000673532	0.000481157
WT0029	18035FL-21-03-06	chr14	34300000	35900000	-0.00770303	0.14867
WT0029	18035FL-21-03-06	chr14	35900000	38900000	0.00153611	-0.0287135
WT0029	18035FL-21-03-06	chr14	38900000	39600000	0.000877432	0.0963874
WT0029	18035FL-21-03-06	chr14	39600000	49400000	0.00185251	-0.0809469
WT0029	18035FL-21-03-06	chr14	49400000	50800000	-0.00285676	0.176381
WT0029	18035FL-21-03-06	chr14	50800000	52600000	-0.000368563	0.0471353
WT0029	18035FL-21-03-06	chr14	52600000	53200000	-0.00699597	0.170749
WT0029	18035FL-21-03-06	chr14	53200000	54800000	-0.0022839	0.0364935
WT0029	18035FL-21-03-06	chr14	54800000	55600000	-0.0013638	0.173822
WT0029	18035FL-21-03-06	chr14	55600000	63400000	-0.00236063	0.0207005
WT0029	18035FL-21-03-06	chr14	63400000	65500000	0.00315447	0.190272
WT0029	18035FL-21-03-06	chr14	65500000	67200000	0.00105149	-0.00399927
WT0029	18035FL-21-03-06	chr14	67200000	68500000	-0.00718492	0.0971285
WT0029	18035FL-21-03-06	chr14	68500000	69600000	0.00444525	0.219322
WT0029	18035FL-21-03-06	chr14	69600000	72500000	0.00243991	0.0550402
WT0029	18035FL-21-03-06	chr14	72500000	78200000	0.00153401	0.186984
WT0029	18035FL-21-03-06	chr14	78200000	88400000	0.00138348	-0.0484702
WT0029	18035FL-21-03-06	chr14	88400000	89200000	-0.000447956	0.0448144
WT0029	18035FL-21-03-06	chr14	89200000	93700000	-0.0070054	0.172096
WT0029	18035FL-21-03-06	chr14	93700000	96600000	0.00281119	0.081187
WT0029	18035FL-21-03-06	chr14	96600000	98900000	-0.00275434	-0.0171835
WT0029	18035FL-21-03-06	chr14	98900000	101700000	0.00058209	0.137695
WT0029	18035FL-21-03-06	chr14	101700000	103900000	-0.00471892	0.309593
WT0029	18035FL-21-03-06	chr14	103900000	104600000	0.00175352	0.14176
WT0029	18035FL-21-03-06	chr14	104600000	105800000	-0.000983337	0.273177
WT0029	18035FL-21-03-06	chr14	105800000	106900000	0.00119979	-0.0141988
WT0030	18035FL-21-03-09	chr14	16000000	63800000	0.00063052	-0.0186223
WT0030	18035FL-21-03-09	chr14	63800000	75700000	-0.00163812	0.0515264
WT0030	18035FL-21-03-09	chr14	75700000	95000000	0.000311052	-0.00820998
WT0030	18035FL-21-03-09	chr14	95000000	95200000	0.058889	-0.465171
WT0030	18035FL-21-03-09	chr14	95200000	106900000	0.00159567	0.0290994
WT0043	18035FL-21-03-12	chr14	16000000	106900000	0.00558772	-0.0313289
WT0044	18035FL-21-03-14	chr14	16000000	18600000	-0.00579633	-0.174651
WT0044	18035FL-21-03-14	chr14	18600000	106900000	0.002687	-0.0137311
WT0046	18035FL-21-03-15	chr14	16000000	16200000	0.00344072	0.266627
WT0046	18035FL-21-03-15	chr14	16400000	20200000	-0.00193703	-0.0536817
WT0046	18035FL-21-03-15	chr14	20200000	21600000	0.0035712	0.164209
WT0046	18035FL-21-03-15	chr14	21600000	22500000	0.000136595	-0.0146002
WT0046	18035FL-21-03-15	chr14	22500000	24600000	0.00178094	0.225153
WT0046	18035FL-21-03-15	chr14	24600000	30900000	-0.000463723	-0.0803556
WT0046	18035FL-21-03-15	chr14	30900000	31500000	-0.000307296	0.212909
WT0046	18035FL-21-03-15	chr14	31500000	32500000	0.00225981	0.058988
WT0046	18035FL-21-03-15	chr14	32500000	33600000	-0.00241805	-0.0462316
WT0046	18035FL-21-03-15	chr14	33600000	35900000	-0.00102802	0.151646
WT0046	18035FL-21-03-15	chr14	35900000	39000000	-0.00314056	-0.0159944
WT0046	18035FL-21-03-15	chr14	39000000	39600000	0.000276258	0.116911
WT0046	18035FL-21-03-15	chr14	39600000	44800000	-0.00140935	-0.0959911
WT0046	18035FL-21-03-15	chr14	44800000	45600000	-0.00600271	0.0260286
WT0046	18035FL-21-03-15	chr14	45600000	49300000	0.000821616	-0.0997245
WT0046	18035FL-21-03-15	chr14	49300000	49600000	-0.00956932	0.0601027
WT0046	18035FL-21-03-15	chr14	49600000	50400000	0.00359721	0.300625
WT0046	18035FL-21-03-15	chr14	50400000	54400000	0.00192926	0.071305
WT0046	18035FL-21-03-15	chr14	54400000	55500000	0.00474654	0.157952
WT0046	18035FL-21-03-15	chr14	55500000	58100000	-0.0031592	0.00899954
WT0046	18035FL-21-03-15	chr14	58100000	59500000	0.00136293	0.109383
WT0046	18035FL-21-03-15	chr14	59500000	61800000	-0.00295601	0.038597
WT0046	18035FL-21-03-15	chr14	61800000	63100000	-0.00622824	-0.0753112
WT0046	18035FL-21-03-15	chr14	63100000	63500000	0.00222129	0.0543237
WT0046	18035FL-21-03-15	chr14	63500000	65300000	-0.00212932	0.221739
WT0046	18035FL-21-03-15	chr14	65300000	67200000	0.0018548	0.024761
WT0046	18035FL-21-03-15	chr14	67200000	69800000	-0.00409926	0.19371
WT0046	18035FL-21-03-15	chr14	69800000	72800000	0.000608502	0.0716399
WT0046	18035FL-21-03-15	chr14	72800000	75400000	-0.00293487	0.268344
WT0046	18035FL-21-03-15	chr14	75400000	76700000	0.00241808	0.142544
WT0046	18035FL-21-03-15	chr14	76700000	77900000	-0.00525679	0.270054
WT0046	18035FL-21-03-15	chr14	77900000	89000000	-0.00065299	-0.0455476
WT0046	18035FL-21-03-15	chr14	89000000	96800000	-0.000453657	0.144414
WT0046	18035FL-21-03-15	chr14	96900000	99300000	-0.00132663	-0.00233517
WT0046	18035FL-21-03-15	chr14	99300000	101900000	-0.00226341	0.187697
WT0046	18035FL-21-03-15	chr14	101900000	105800000	-0.00237818	0.340783
WT0046	18035FL-21-03-15	chr14	105800000	106900000	0.000143809	0.00729666
WT0035	18035FL-21-01-12	chr15	17000000	39900000	0.000850671	-0.000834824
WT0035	18035FL-21-01-12	chr15	39900000	43900000	0.000323961	0.119493
WT0035	18035FL-21-01-12	chr15	43900000	44400000	0.0077863	-0.0340774
WT0035	18035FL-21-01-12	chr15	44400000	45700000	-0.000450484	0.0687374
WT0035	18035FL-21-01-12	chr15	45700000	48500000	0.000385032	-0.0375483
WT0035	18035FL-21-01-12	chr15	48500000	49300000	0.00679114	0.0438751
WT0035	18035FL-21-01-12	chr15	49300000	50200000	0.00282528	-0.036228
WT0035	18035FL-21-01-12	chr15	50200000	52600000	-0.000950984	0.0624214
WT0035	18035FL-21-01-12	chr15	52600000	55200000	-0.0014116	-0.0438338
WT0035	18035FL-21-01-12	chr15	55200000	56700000	0.0019592	0.0262793
WT0035	18035FL-21-01-12	chr15	56700000	57700000	-0.00581324	0.0635785
WT0035	18035FL-21-01-12	chr15	57700000	58300000	0.00393407	0.00341401
WT0035	18035FL-21-01-12	chr15	58300000	59800000	-0.00394088	0.0955876
WT0035	18035FL-21-01-12	chr15	59800000	62000000	0.00522643	-0.0292496
WT0035	18035FL-21-01-12	chr15	62000000	64100000	-0.00153924	0.067178
WT0035	18035FL-21-01-12	chr15	64100000	65500000	0.00108902	0.177138
WT0035	18035FL-21-01-12	chr15	65500000	67200000	0.000907971	0.106507
WT0035	18035FL-21-01-12	chr15	67200000	73600000	0.000105853	0.0485875
WT0035	18035FL-21-01-12	chr15	73600000	75700000	0.000289524	0.166843
WT0035	18035FL-21-01-12	chr15	75700000	78600000	0.000360811	0.0675668
WT0035	18035FL-21-01-12	chr15	78600000	79000000	-0.00286549	0.167361
WT0035	18035FL-21-01-12	chr15	79000000	84200000	0.000431192	0.0247098
WT0035	18035FL-21-01-12	chr15	84200000	86000000	0.00865861	0.134883
WT0035	18035FL-21-01-12	chr15	86000000	87900000	-0.00396435	-0.0469095
WT0035	18035FL-21-01-12	chr15	87900000	89300000	0.000524254	0.0602113
WT0035	18035FL-21-01-12	chr15	89300000	91000000	-0.00016607	0.160266
WT0035	18035FL-21-01-12	chr15	91000000	92600000	0.00145564	0.00564331
WT0035	18035FL-21-01-12	chr15	92600000	93200000	0.00222144	0.0943511
WT0035	18035FL-21-01-12	chr15	93200000	95800000	-0.00266323	-0.0243469
WT0035	18035FL-21-01-12	chr15	95800000	96400000	-0.00225556	0.0739276
WT0035	18035FL-21-01-12	chr15	96400000	98800000	-4.1441e-05	-0.0117865
WT0035	18035FL-21-01-12	chr15	98800000	101800000	3.64277e-05	0.0652219
WT0035	18035FL-21-01-12	chr15	101800000	102000000	0.00635835	-0.0473487
WT0041	18035FL-21-01-17	chr15	17000000	83400000	0.00124324	-0.018904
WT0041	18035FL-21-01-17	chr15	83400000	102000000	0.00455505	0.0362088
WT0042	18035FL-21-01-19	chr15	17000000	19900000	0.0130776	0.290187
WT0042	18035FL-21-01-19	chr15	19900000	40000000	0.000417089	0.036266
WT0042	18035FL-21-01-19	chr15	40000000	44800000	0.0017314	0.243481
WT0042	18035FL-21-01-19	chr15	44800000	45700000	0.0258603	0.12006
WT0042	18035FL-21-01-19	chr15	45700000	50300000	-0.00226531	-0.0317491
WT0042	18035FL-21-01-19	chr15	50300000	52800000	-0.00441729	0.178153
WT0042	18035FL-21-01-19	chr15	52800000	54900000	-0.000748423	-0.0572961
WT0042	18035FL-21-01-19	chr15	54900000	63800000	-0.00209178	0.0830619
WT0042	18035FL-21-01-19	chr15	63800000	79000000	0.000557884	0.192914
WT0042	18035FL-21-01-19	chr15	79000000	81900000	0.00147634	0.06705
WT0042	18035FL-21-01-19	chr15	81900000	85900000	-0.00401183	0.17375
WT0042	18035FL-21-01-19	chr15	85900000	88600000	-0.00233793	0.0051507
WT0042	18035FL-21-01-19	chr15	88600000	91000000	-0.000875088	0.238203
WT0042	18035FL-21-01-19	chr15	91000000	93500000	-0.00285158	0.108939
WT0042	18035FL-21-01-19	chr15	93500000	98200000	-0.000928423	-0.00833024
WT0042	18035FL-21-01-19	chr15	98200000	102000000	0.000853047	0.13237
WT0045	18035FL-21-01-21	chr15	17000000	39900000	0.000397935	0.0483295
WT0045	18035FL-21-01-21	chr15	39900000	45600000	0.00113563	0.297083
WT0045	18035FL-21-01-21	chr15	45600000	47900000	0.009793	-0.12659
WT0045	18035FL-21-01-21	chr15	47900000	50300000	0.00611097	0.0517044
WT0045	18035FL-21-01-21	chr15	50300000	52600000	-0.00378971	0.218011
WT0045	18035FL-21-01-21	chr15	52700000	55200000	0.00637349	-0.0275692
WT0045	18035FL-21-01-21	chr15	55200000	64300000	0.007226	0.153046
WT0045	18035FL-21-01-21	chr15	64300000	65300000	0.00689261	0.47337
WT0045	18035FL-21-01-21	chr15	65300000	74400000	0.0067913	0.210123
WT0045	18035FL-21-01-21	chr15	74400000	75700000	0.00115739	0.392667
WT0045	18035FL-21-01-21	chr15	75700000	79000000	-0.00296622	0.222167
WT0045	18035FL-21-01-21	chr15	79000000	81800000	0.00254427	0.103232
WT0045	18035FL-21-01-21	chr15	81800000	83500000	0.00420221	0.211013
WT0045	18035FL-21-01-21	chr15	83500000	84600000	-0.00114536	0.0691166
WT0045	18035FL-21-01-21	chr15	84600000	85200000	0.000755781	0.345684
WT0045	18035FL-21-01-21	chr15	85200000	86100000	-0.00277459	0.177264
WT0045	18035FL-21-01-21	chr15	86100000	88600000	0.00604775	-0.0220711
WT0045	18035FL-21-01-21	chr15	88600000	89700000	0.000488364	0.243248
WT0045	18035FL-21-01-21	chr15	89700000	91100000	0.00168204	0.394098
WT0045	18035FL-21-01-21	chr15	91100000	102000000	0.00291833	0.108661
WT0028	18035FL-21-02-10	chr15	17000000	102000000	-0.000546522	0.0134454
WT0032	18035FL-21-02-13	chr15	17000000	19000000	0.0150654	-0.269063
WT0032	18035FL-21-02-13	chr15	19300000	73300000	0.000795537	-0.00312438
WT0032	18035FL-21-02-13	chr15	73300000	75900000	-0.000683086	-0.10987
WT0032	18035FL-21-02-13	chr15	75900000	102000000	-0.000259556	-0.0110742
WT0038	18035FL-21-02-16	chr15	17000000	19800000	-0.0291601	0.14207
WT0038	18035FL-21-02-16	chr15	19800000	28000000	-0.00168114	-0.0920538
WT0038	18035FL-21-02-16	chr15	28000000	35100000	0.00501907	0.00988154
WT0038	18035FL-21-02-16	chr15	35100000	38500000	0.00238345	-0.0711291
WT0038	18035FL-21-02-16	chr15	38500000	39700000	-0.000823793	0.0244937
WT0038	18035FL-21-02-16	chr15	39700000	40000000	-0.00264536	0.11437
WT0038	18035FL-21-02-16	chr15	40000000	41100000	-0.00330908	0.20484
WT0038	18035FL-21-02-16	chr15	41100000	41700000	-0.0016328	0.303352
WT0038	18035FL-21-02-16	chr15	41700000	45700000	-0.00063005	0.114656
WT0038	18035FL-21-02-16	chr15	45700000	50100000	0.00397627	-0.0587879
WT0038	18035FL-21-02-16	chr15	50100000	52800000	0.00186715	0.0831317
WT0038	18035FL-21-02-16	chr15	52800000	54800000	-0.00230303	-0.148074
WT0038	18035FL-21-02-16	chr15	54800000	62900000	0.000435237	0.0463855
WT0038	18035FL-21-02-16	chr15	62900000	67200000	-0.000734309	0.160908
WT0038	18035FL-21-02-16	chr15	67200000	73900000	-0.00336226	0.0741163
WT0038	18035FL-21-02-16	chr15	73900000	74500000	0.00449974	0.163854
WT0038	18035FL-21-02-16	chr15	74500000	75700000	-0.00223659	0.231721
WT0038	18035FL-21-02-16	chr15	75700000	79000000	0.00140195	0.108562
WT0038	18035FL-21-02-16	chr15	79000000	84600000	9.20168e-05	0.0157959
WT0038	18035FL-21-02-16	chr15	84600000	85900000	-0.001633	0.17381
WT0038	18035FL-21-02-16	chr15	85900000	88200000	0.000405934	-0.0844694
WT0038	18035FL-21-02-16	chr15	88200000	89600000	0.00510924	0.070157
WT0038	18035FL-21-02-16	chr15	89600000	91000000	-0.000462184	0.215825
WT0038	18035FL-21-02-16	chr15	91000000	96400000	-0.000550367	-0.00565826
WT0038	18035FL-21-02-16	chr15	96400000	98200000	-0.00118438	-0.103528
WT0038	18035FL-21-02-16	chr15	98200000	102000000	0.00278828	0.0446596
WT0040	18035FL-21-02-19	chr15	17000000	22000000	-0.000421517	-0.235778
WT0040	18035FL-21-02-19	chr15	22000000	41100000	0.00687424	-0.0678082
WT0040	18035FL-21-02-19	chr15	41100000	72100000	0.0152141	-0.175689
WT0040	18035FL-21-02-19	chr15	72100000	82700000	0.0104947	-0.209844
WT0040	18035FL-21-02-19	chr15	82700000	88800000	0.011371	-0.168868
WT0040	18035FL-21-02-19	chr15	88800000	90000000	0.0148668	-0.240853
WT0040	18035FL-21-02-19	chr15	90000000	94300000	0.0134126	-0.184965
WT0040	18035FL-21-02-19	chr15	94300000	98300000	0.0132658	-0.129002
WT0040	18035FL-21-02-19	chr15	98300000	102000000	0.0201973	-0.181008
WT0025	18035FL-21-03-01	chr15	17000000	18300000	0.0073092	0.311017
WT0025	18035FL-21-03-01	chr15	18300000	19800000	0.0136411	0.57119
WT0025	18035FL-21-03-01	chr15	19800000	22200000	-0.00388917	0.0248719
WT0025	18035FL-21-03-01	chr15	22200000	23500000	-0.00663433	0.175174
WT0025	18035FL-21-03-01	chr15	23500000	24800000	-0.00224453	-0.0697658
WT0025	18035FL-21-03-01	chr15	24800000	28100000	-0.000602723	0.0280856
WT0025	18035FL-21-03-01	chr15	28100000	35400000	0.000196647	0.131424
WT0025	18035FL-21-03-01	chr15	35400000	39800000	0.00138783	-0.0111088
WT0025	18035FL-21-03-01	chr15	39800000	44800000	-0.00243395	0.363604
WT0025	18035FL-21-03-01	chr15	44800000	45800000	-0.0105794	0.208216
WT0025	18035FL-21-03-01	chr15	45800000	48300000	0.00875516	-0.081358
WT0025	18035FL-21-03-01	chr15	48300000	50300000	-0.00732536	0.0402936
WT0025	18035FL-21-03-01	chr15	50300000	50800000	-0.00581209	0.402478
WT0025	18035FL-21-03-01	chr15	50800000	55100000	-0.00194517	0.0374226
WT0025	18035FL-21-03-01	chr15	55100000	55900000	-0.00357279	0.259876
WT0025	18035FL-21-03-01	chr15	55900000	58700000	0.00433898	0.122179
WT0025	18035FL-21-03-01	chr15	58700000	59800000	-0.00112926	0.303164
WT0025	18035FL-21-03-01	chr15	59800000	61100000	0.00162078	0.0958318
WT0025	18035FL-21-03-01	chr15	61100000	62000000	0.00745552	-0.0329966
WT0025	18035FL-21-03-01	chr15	62000000	63100000	0.00116318	0.176861
WT0025	18035FL-21-03-01	chr15	63100000	65900000	-0.000594083	0.442343
WT0025	18035FL-21-03-01	chr15	65900000	74600000	-0.00523995	0.23672
WT0025	18035FL-21-03-01	chr15	74600000	75700000	-0.00857304	0.466711
WT0025	18035FL-21-03-01	chr15	75700000	78300000	0.00239854	0.23547
WT0025	18035FL-21-03-01	chr15	78300000	78900000	-0.00130996	0.456142
WT0025	18035FL-21-03-01	chr15	78900000	86000000	-0.00102863	0.196556
WT0025	18035FL-21-03-01	chr15	86000000	88400000	-0.000705461	0.0165179
WT0025	18035FL-21-03-01	chr15	88400000	89700000	0.00213346	0.269993
WT0025	18035FL-21-03-01	chr15	89700000	91100000	-0.00396155	0.432517
WT0025	18035FL-21-03-01	chr15	91100000	92700000	-0.00141039	0.100606
WT0025	18035FL-21-03-01	chr15	92700000	93400000	0.00389662	0.31761
WT0025	18035FL-21-03-01	chr15	93400000	98400000	-5.48326e-05	0.0433997
WT0025	18035FL-21-03-01	chr15	98400000	102000000	0.00281148	0.185388
WT0026	18035FL-21-03-03	chr15	17000000	19800000	0.021149	0.173161
WT0026	18035FL-21-03-03	chr15	19800000	28600000	-0.00231815	-0.0275495
WT0026	18035FL-21-03-03	chr15	28600000	39900000	-0.00450811	0.0307502
WT0026	18035FL-21-03-03	chr15	39900000	45900000	-0.00163541	0.0966535
WT0026	18035FL-21-03-03	chr15	45900000	50000000	-0.00346803	-0.0179342
WT0026	18035FL-21-03-03	chr15	50000000	51100000	-0.00733195	0.091771
WT0026	18035FL-21-03-03	chr15	51100000	55000000	-0.000833727	-0.00982402
WT0026	18035FL-21-03-03	chr15	55000000	86400000	0.00052979	0.0625672
WT0026	18035FL-21-03-03	chr15	86400000	88400000	0.00428866	-0.0232356
WT0026	18035FL-21-03-03	chr15	88400000	93600000	-0.00309266	0.0707288
WT0026	18035FL-21-03-03	chr15	93600000	97200000	0.00129394	0.00944589
WT0026	18035FL-21-03-03	chr15	97200000	102000000	-0.00102327	0.0604455
WT0027	18035FL-21-03-05	chr15	17000000	22500000	-0.0183065	-0.164165
WT0027	18035FL-21-03-05	chr15	22500000	28700000	-0.00131428	-0.0500216
WT0027	18035FL-21-03-05	chr15	28700000	31600000	-0.00763067	0.0408725
WT0027	18035FL-21-03-05	chr15	31600000	39500000	-0.00177946	-0.02945
WT0027	18035FL-21-03-05	chr15	39500000	47100000	-0.000291733	0.0265347
WT0027	18035FL-21-03-05	chr15	47100000	50300000	-0.00140056	-0.0580877
WT0027	18035FL-21-03-05	chr15	50300000	52500000	-0.00719376	0.0169863
WT0027	18035FL-21-03-05	chr15	52500000	53200000	0.00257376	-0.0489887
WT0027	18035FL-21-03-05	chr15	53200000	54800000	0.00245352	-0.131298
WT0027	18035FL-21-03-05	chr15	54800000	62300000	-0.00279345	0.0115478
WT0027	18035FL-21-03-05	chr15	62300000	86400000	-0.00225757	0.0575086
WT0027	18035FL-21-03-05	chr15	86400000	87000000	-0.000697738	-0.058581
WT0027	18035FL-21-03-05	chr15	87000000	87600000	-0.00185107	-0.112709
WT0027	18035FL-21-03-05	chr15	87600000	88300000	-0.00308339	-0.0594357
WT0027	18035FL-21-03-05	chr15	88300000	91100000	-0.00259334	0.074766
WT0027	18035FL-21-03-05	chr15	91100000	92800000	-0.00183539	0.00149752
WT0027	18035FL-21-03-05	chr15	92800000	93400000	-0.00481146	0.0802473
WT0027	18035FL-21-03-05	chr15	93400000	95100000	-0.00664964	-0.0414359
WT0027	18035FL-21-03-05	chr15	95100000	102000000	-0.00233784	0.0301767
WT0029	18035FL-21-03-06	chr15	17000000	18800000	0.025563	-0.117663
WT0029	18035FL-21-03-06	chr15	18800000	19800000	0.056218	0.324326
WT0029	18035FL-21-03-06	chr15	19800000	40000000	0.00179648	0.0195856
WT0029	18035FL-21-03-06	chr15	40000000	45200000	-0.00357655	0.212449
WT0029	18035FL-21-03-06	chr15	45200000	47800000	0.000282922	-0.0263095
WT0029	18035FL-21-03-06	chr15	47800000	52200000	-0.00225492	0.0514782
WT0029	18035FL-21-03-06	chr15	52200000	55300000	0.00351234	-0.0272751
WT0029	18035FL-21-03-06	chr15	55300000	74300000	-0.000779914	0.138166
WT0029	18035FL-21-03-06	chr15	74300000	75700000	-0.00187706	0.28696
WT0029	18035FL-21-03-06	chr15	75700000	77700000	0.00663943	0.0905883
WT0029	18035FL-21-03-06	chr15	77700000	79000000	-0.00514237	0.231879
WT0029	18035FL-21-03-06	chr15	79000000	84400000	0.00182799	0.0693123
WT0029	18035FL-21-03-06	chr15	84400000	86200000	-0.00106447	0.153501
WT0029	18035FL-21-03-06	chr15	86200000	88100000	0.00204492	-0.0425351
WT0029	18035FL-21-03-06	chr15	88100000	88900000	-0.0022333	0.0870986
WT0029	18035FL-21-03-06	chr15	88900000	91100000	-0.0029793	0.232097
WT0029	18035FL-21-03-06	chr15	91100000	92700000	0.00226514	0.037307
WT0029	18035FL-21-03-06	chr15	92700000	93400000	0.00339984	0.201206
WT0029	18035FL-21-03-06	chr15	93400000	98400000	0.00214481	0.00534427
WT0029	18035FL-21-03-06	chr15	98400000	102000000	-0.00109856	0.112366
WT0030	18035FL-21-03-09	chr15	17000000	102000000	-0.000863458	0.00195008
WT0043	18035FL-21-03-12	chr15	17000000	19700000	0.0268738	0.199732
WT0043	18035FL-21-03-12	chr15	19700000	102000000	0.0464591	0.542851
WT0044	18035FL-21-03-14	chr15	17000000	20100000	0.00907043	-0.298876
WT0044	18035FL-21-03-14	chr15	20100000	30200000	-0.00840174	-0.0115722
WT0044	18035FL-21-03-14	chr15	30200000	40500000	0.00211119	0.0284167
WT0044	18035FL-21-03-14	chr15	40500000	43600000	0.00314986	-0.0126625
WT0044	18035FL-21-03-14	chr15	43600000	45000000	0.0170019	-0.0825455
WT0044	18035FL-21-03-14	chr15	45000000	102000000	0.00140658	0.0140655
WT0046	18035FL-21-03-15	chr15	17000000	28000000	0.00366066	0.0210298
WT0046	18035FL-21-03-15	chr15	28000000	31700000	0.00200467	0.143373
WT0046	18035FL-21-03-15	chr15	31700000	35100000	-0.00109646	0.0634554
WT0046	18035FL-21-03-15	chr15	35100000	37900000	-0.00140598	-0.0378261
WT0046	18035FL-21-03-15	chr15	37900000	39900000	-0.00149685	0.0589836
WT0046	18035FL-21-03-15	chr15	39900000	41900000	0.00217622	0.316515
WT0046	18035FL-21-03-15	chr15	41900000	45700000	0.00160915	0.192938
WT0046	18035FL-21-03-15	chr15	45700000	49600000	-0.000371808	-0.0170587
WT0046	18035FL-21-03-15	chr15	49600000	52700000	-0.00459504	0.138352
WT0046	18035FL-21-03-15	chr15	52700000	55000000	-0.00293147	-0.0208694
WT0046	18035FL-21-03-15	chr15	55000000	56000000	0.00160506	0.164642
WT0046	18035FL-21-03-15	chr15	56000000	58300000	-0.00302607	0.0800634
WT0046	18035FL-21-03-15	chr15	58300000	59800000	0.00240779	0.184534
WT0046	18035FL-21-03-15	chr15	59800000	61300000	0.00323512	0.0637555
WT0046	18035FL-21-03-15	chr15	61300000	61900000	0.00396484	-0.038811
WT0046	18035FL-21-03-15	chr15	61900000	63600000	-0.000129289	0.148659
WT0046	18035FL-21-03-15	chr15	63600000	79000000	0.0475267	0.748008
WT0046	18035FL-21-03-15	chr15	79000000	84200000	0.0360882	0.659909
WT0046	18035FL-21-03-15	chr15	84200000	86000000	0.038953	0.800354
WT0046	18035FL-21-03-15	chr15	86000000	87700000	0.041572	0.501875
WT0046	18035FL-21-03-15	chr15	87700000	88400000	0.0356817	0.597134
WT0046	18035FL-21-03-15	chr15	88400000	91100000	0.0411512	0.799502
WT0046	18035FL-21-03-15	chr15	91100000	92700000	0.0236756	0.59266
WT0046	18035FL-21-03-15	chr15	92700000	93100000	0.0302296	0.841104
WT0046	18035FL-21-03-15	chr15	93100000	95700000	0.0400521	0.56861
WT0046	18035FL-21-03-15	chr15	95700000	96400000	0.0569609	0.679563
WT0046	18035FL-21-03-15	chr15	96400000	98500000	0.0484706	0.55646
WT0046	18035FL-21-03-15	chr15	98500000	102000000	0.0425067	0.685119
WT0035	18035FL-21-01-12	chr16	0	1400000	0.00290541	0.226095
WT0035	18035FL-21-01-12	chr16	1400000	2300000	-0.00022433	0.321257
WT0035	18035FL-21-01-12	chr16	2300000	5100000	0.00152327	0.200695
WT0035	18035FL-21-01-12	chr16	5100000	8400000	0.00103609	-0.0229769
WT0035	18035FL-21-01-12	chr16	8400000	9200000	-0.000876628	0.130476
WT0035	18035FL-21-01-12	chr16	9200000	10400000	0.000894643	0.0229138
WT0035	18035FL-21-01-12	chr16	10400000	12200000	0.00188859	0.145874
WT0035	18035FL-21-01-12	chr16	12200000	14300000	-0.000661951	0.0384101
WT0035	18035FL-21-01-12	chr16	14300000	16400000	0.000758081	0.159475
WT0035	18035FL-21-01-12	chr16	16400000	25400000	0.00115418	0.0516679
WT0035	18035FL-21-01-12	chr16	25400000	26900000	0.000667874	-0.0482873
WT0035	18035FL-21-01-12	chr16	26900000	28200000	-0.0016957	0.100523
WT0035	18035FL-21-01-12	chr16	28200000	31200000	-0.00499827	0.214629
WT0035	18035FL-21-01-12	chr16	31200000	34300000	-0.00149038	-0.0140529
WT0035	18035FL-21-01-12	chr16	34500000	35000000	-0.0082532	0.314406
WT0035	18035FL-21-01-12	chr16	35000000	58800000	0.00102346	0.0407162
WT0035	18035FL-21-01-12	chr16	58800000	63800000	0.000529391	-0.0752162
WT0035	18035FL-21-01-12	chr16	63800000	66100000	0.00338205	-0.0282722
WT0035	18035FL-21-01-12	chr16	66100000	70800000	0.00115523	0.153829
WT0035	18035FL-21-01-12	chr16	70800000	74300000	0.00328061	0.0454136
WT0035	18035FL-21-01-12	chr16	74300000	75700000	-0.000357147	0.14689
WT0035	18035FL-21-01-12	chr16	75700000	83600000	0.000835206	-0.00123859
WT0035	18035FL-21-01-12	chr16	83600000	84900000	-0.00165166	0.100171
WT0035	18035FL-21-01-12	chr16	84900000	85800000	0.00153357	0.190476
WT0035	18035FL-21-01-12	chr16	85800000	87600000	0.00197479	0.0763193
WT0035	18035FL-21-01-12	chr16	87600000	90300000	-0.00707022	0.202354
WT0041	18035FL-21-01-17	chr16	0	3800000	0.0207359	-0.0957342
WT0041	18035FL-21-01-17	chr16	3800000	11300000	0.00564446	0.109637
WT0041	18035FL-21-01-17	chr16	11300000	12400000	-0.00507652	-0.142837
WT0041	18035FL-21-01-17	chr16	12400000	33100000	0.000146979	-0.0206347
WT0041	18035FL-21-01-17	chr16	33300000	33500000	-0.00438711	-0.449912
WT0041	18035FL-21-01-17	chr16	33500000	90300000	0.00176897	-0.000655808
WT0042	18035FL-21-01-19	chr16	0	5200000	-0.0070671	0.342835
WT0042	18035FL-21-01-19	chr16	5200000	5700000	-0.00685173	0.169353
WT0042	18035FL-21-01-19	chr16	5700000	8500000	-0.00120649	0.0357563
WT0042	18035FL-21-01-19	chr16	8500000	9300000	0.00329683	0.222736
WT0042	18035FL-21-01-19	chr16	9300000	10200000	-0.00280601	0.0587965
WT0042	18035FL-21-01-19	chr16	10200000	11100000	-0.000575266	0.215649
WT0042	18035FL-21-01-19	chr16	11100000	12200000	-0.00549204	0.310757
WT0042	18035FL-21-01-19	chr16	12200000	12900000	0.00655532	0.186544
WT0042	18035FL-21-01-19	chr16	12900000	14200000	0.005021	0.0820458
WT0042	18035FL-21-01-19	chr16	14200000	16800000	-0.00294431	0.265988
WT0042	18035FL-21-01-19	chr16	16800000	18400000	0.00374575	0.0689677
WT0042	18035FL-21-01-19	chr16	18500000	25300000	-0.00109675	0.212139
WT0042	18035FL-21-01-19	chr16	25300000	27000000	-0.00176776	0.080244
WT0042	18035FL-21-01-19	chr16	27000000	31600000	0.00113282	0.303719
WT0042	18035FL-21-01-19	chr16	31600000	59100000	-0.00304853	0.113563
WT0042	18035FL-21-01-19	chr16	59100000	65400000	-0.00195429	-0.0599452
WT0042	18035FL-21-01-19	chr16	65400000	66500000	0.00192211	0.13304
WT0042	18035FL-21-01-19	chr16	66500000	71100000	-0.00890399	0.316964
WT0042	18035FL-21-01-19	chr16	71100000	74300000	-0.00300844	0.105979
WT0042	18035FL-21-01-19	chr16	74300000	75800000	-0.00135787	0.250162
WT0042	18035FL-21-01-19	chr16	75800000	77200000	0.00173006	-0.0761632
WT0042	18035FL-21-01-19	chr16	77200000	79100000	0.000267654	0.0822468
WT0042	18035FL-21-01-19	chr16	79100000	80900000	0.00133163	0.0278993
WT0042	18035FL-21-01-19	chr16	80900000	81900000	-0.00318207	0.28101
WT0042	18035FL-21-01-19	chr16	81900000	83900000	-0.00293773	0.0702086
WT0042	18035FL-21-01-19	chr16	83900000	87300000	-0.00247338	0.249455
WT0042	18035FL-21-01-19	chr16	87300000	90200000	0.00100729	0.360756
WT0045	18035FL-21-01-21	chr16	0	5100000	-0.00214963	0.45994
WT0045	18035FL-21-01-21	chr16	5100000	8500000	-0.000364691	0.0302349
WT0045	18035FL-21-01-21	chr16	8500000	25300000	-0.000602899	0.245431
WT0045	18035FL-21-01-21	chr16	25300000	26900000	0.00212102	0.000275446
WT0045	18035FL-21-01-21	chr16	26900000	28200000	0.000294187	0.257862
WT0045	18035FL-21-01-21	chr16	28200000	31500000	-0.00238129	0.491715
WT0045	18035FL-21-01-21	chr16	31500000	34000000	-0.0105391	0.136726
WT0045	18035FL-21-01-21	chr16	34000000	35000000	-0.038115	0.600243
WT0045	18035FL-21-01-21	chr16	35000000	36100000	0.00208867	-0.0920973
WT0045	18035FL-21-01-21	chr16	36100000	46500000	-0.0265984	0.591604
WT0045	18035FL-21-01-21	chr16	46500000	58900000	0.00385533	0.142015
WT0045	18035FL-21-01-21	chr16	58900000	66000000	-0.000459075	-0.0688244
WT0045	18035FL-21-01-21	chr16	66000000	68500000	-0.0060175	0.258161
WT0045	18035FL-21-01-21	chr16	68500000	70700000	-0.00516704	0.448962
WT0045	18035FL-21-01-21	chr16	70700000	72100000	-0.00724961	0.256371
WT0045	18035FL-21-01-21	chr16	72100000	74300000	0.000492967	0.113291
WT0045	18035FL-21-01-21	chr16	74300000	75700000	-0.000624821	0.338874
WT0045	18035FL-21-01-21	chr16	75700000	77000000	-0.00785484	-0.0519615
WT0045	18035FL-21-01-21	chr16	77100000	79400000	0.0011983	0.103836
WT0045	18035FL-21-01-21	chr16	79400000	80500000	-0.000465444	-0.0147079
WT0045	18035FL-21-01-21	chr16	80500000	80900000	-0.00128291	0.0988987
WT0045	18035FL-21-01-21	chr16	80900000	81900000	0.00110146	0.31267
WT0045	18035FL-21-01-21	chr16	81900000	83800000	0.000287685	0.0288366
WT0045	18035FL-21-01-21	chr16	83800000	90300000	0.00388275	0.305333
WT0028	18035FL-21-02-10	chr16	0	90200000	-0.000535461	0.0107773
WT0032	18035FL-21-02-13	chr16	0	36800000	0.00159159	-0.0438851
WT0032	18035FL-21-02-13	chr16	36900000	38300000	-0.0399821	-0.299971
WT0032	18035FL-21-02-13	chr16	46300000	90200000	0.000828052	-0.0188742
WT0038	18035FL-21-02-16	chr16	0	5100000	0.00138624	0.276798
WT0038	18035FL-21-02-16	chr16	5100000	5600000	-0.00330614	0.0590951
WT0038	18035FL-21-02-16	chr16	5600000	8500000	-0.00122314	-0.0866866
WT0038	18035FL-21-02-16	chr16	8500000	9200000	0.00317828	0.155324
WT0038	18035FL-21-02-16	chr16	9200000	10200000	-0.00019841	-0.00426143
WT0038	18035FL-21-02-16	chr16	10200000	11200000	-0.00120898	0.148169
WT0038	18035FL-21-02-16	chr16	11200000	12100000	0.00395766	0.23989
WT0038	18035FL-21-02-16	chr16	12100000	12900000	-0.00586087	0.104734
WT0038	18035FL-21-02-16	chr16	12900000	13600000	0.00167346	-0.0086685
WT0038	18035FL-21-02-16	chr16	13600000	14300000	-0.000596945	0.0857602
WT0038	18035FL-21-02-16	chr16	14300000	16300000	0.00312699	0.214855
WT0038	18035FL-21-02-16	chr16	16300000	28200000	0.000909866	0.0481528
WT0038	18035FL-21-02-16	chr16	28200000	31500000	0.00258986	0.256536
WT0038	18035FL-21-02-16	chr16	31500000	59900000	0.00250373	0.0197657
WT0038	18035FL-21-02-16	chr16	59900000	63900000	0.00337849	-0.200119
WT0038	18035FL-21-02-16	chr16	63900000	64900000	-0.00213396	-0.115115
WT0038	18035FL-21-02-16	chr16	64900000	66400000	-0.000244332	0.0136536
WT0038	18035FL-21-02-16	chr16	66400000	70800000	0.00930129	0.230351
WT0038	18035FL-21-02-16	chr16	70800000	71500000	0.00410146	-0.0180713
WT0038	18035FL-21-02-16	chr16	71500000	72100000	0.00150837	0.149473
WT0038	18035FL-21-02-16	chr16	72100000	74300000	0.0018908	-0.0127884
WT0038	18035FL-21-02-16	chr16	74300000	75700000	-0.000696625	0.193553
WT0038	18035FL-21-02-16	chr16	75700000	77100000	-0.000989479	-0.122163
WT0038	18035FL-21-02-16	chr16	77100000	78100000	-0.000116297	-0.0248412
WT0038	18035FL-21-02-16	chr16	78100000	79700000	6.58115e-05	0.0268264
WT0038	18035FL-21-02-16	chr16	79700000	80900000	-0.00226662	-0.0494289
WT0038	18035FL-21-02-16	chr16	80900000	81900000	-0.000182514	0.157967
WT0038	18035FL-21-02-16	chr16	81900000	84000000	-5.25295e-05	-0.0118712
WT0038	18035FL-21-02-16	chr16	84000000	85800000	-0.00189345	0.219494
WT0038	18035FL-21-02-16	chr16	85800000	87300000	0.000957493	0.110685
WT0038	18035FL-21-02-16	chr16	87300000	90300000	0.00210553	0.222733
WT0040	18035FL-21-02-19	chr16	0	32200000	0.0338028	-0.393159
WT0040	18035FL-21-02-19	chr16	32200000	33600000	-0.0133431	-0.654014
WT0040	18035FL-21-02-19	chr16	33600000	36300000	0.00854985	-0.326547
WT0040	18035FL-21-02-19	chr16	36300000	38200000	-0.0182217	-0.642982
WT0040	18035FL-21-02-19	chr16	38200000	48100000	0.0337525	-0.294202
WT0040	18035FL-21-02-19	chr16	48100000	49800000	0.0456005	-0.391005
WT0040	18035FL-21-02-19	chr16	49800000	54200000	0.0317559	-0.333784
WT0040	18035FL-21-02-19	chr16	54200000	59200000	0.0341461	-0.386235
WT0040	18035FL-21-02-19	chr16	59200000	65600000	0.0519082	-0.314849
WT0040	18035FL-21-02-19	chr16	65600000	90100000	0.0344706	-0.360331
WT0040	18035FL-21-02-19	chr16	90100000	90300000	-0.0229151	-0.679828
WT0025	18035FL-21-03-01	chr16	0	5100000	-0.00176454	0.486982
WT0025	18035FL-21-03-01	chr16	5100000	8500000	-0.00164961	0.0937069
WT0025	18035FL-21-03-01	chr16	8500000	9200000	0.00429175	0.382848
WT0025	18035FL-21-03-01	chr16	9200000	10200000	0.000422395	0.120443
WT0025	18035FL-21-03-01	chr16	10200000	13000000	-0.00247585	0.378896
WT0025	18035FL-21-03-01	chr16	13000000	14200000	0.000942828	0.137016
WT0025	18035FL-21-03-01	chr16	14200000	16200000	-0.00748867	0.377314
WT0025	18035FL-21-03-01	chr16	16200000	25600000	-0.00218078	0.23881
WT0025	18035FL-21-03-01	chr16	25600000	27000000	-0.00138897	0.0772541
WT0025	18035FL-21-03-01	chr16	27000000	28200000	0.00268442	0.294197
WT0025	18035FL-21-03-01	chr16	28200000	31500000	-0.0103404	0.534277
WT0025	18035FL-21-03-01	chr16	31500000	46500000	-0.00907172	0.13345
WT0025	18035FL-21-03-01	chr16	46500000	51600000	0.450572	-0.7419
WT0025	18035FL-21-03-01	chr16	51600000	56500000	0.45529	-0.871401
WT0025	18035FL-21-03-01	chr16	56500000	59100000	0.466775	-0.571667
WT0025	18035FL-21-03-01	chr16	59100000	65600000	0.467708	-1.03363
WT0025	18035FL-21-03-01	chr16	65600000	70800000	0.404126	-0.487297
WT0025	18035FL-21-03-01	chr16	70800000	71100000	-0.0135042	-0.393877
WT0025	18035FL-21-03-01	chr16	71200000	74300000	0.452545	-0.801846
WT0025	18035FL-21-03-01	chr16	74300000	75800000	0.423193	-0.502757
WT0025	18035FL-21-03-01	chr16	75800000	80500000	0.469889	-0.883955
WT0025	18035FL-21-03-01	chr16	80500000	81900000	0.45088	-0.6098
WT0025	18035FL-21-03-01	chr16	81900000	83800000	0.475422	-0.87889
WT0025	18035FL-21-03-01	chr16	83800000	85900000	0.466566	-0.527735
WT0025	18035FL-21-03-01	chr16	85900000	86400000	0.462252	-0.760259
WT0025	18035FL-21-03-01	chr16	86400000	87300000	0.460799	-0.644277
WT0025	18035FL-21-03-01	chr16	87300000	90000000	0.471895	-0.48065
WT0025	18035FL-21-03-01	chr16	90000000	90300000	-0.0500836	-0.514072
WT0026	18035FL-21-03-03	chr16	0	5200000	-0.00118849	0.115762
WT0026	18035FL-21-03-03	chr16	5200000	60500000	-0.000686551	0.0499737
WT0026	18035FL-21-03-03	chr16	60500000	61900000	-0.000828942	-0.0927691
WT0026	18035FL-21-03-03	chr16	61900000	65100000	-0.000104204	-0.0311902
WT0026	18035FL-21-03-03	chr16	65100000	66400000	7.2748e-06	0.0224287
WT0026	18035FL-21-03-03	chr16	66400000	70700000	0.00141494	0.10865
WT0026	18035FL-21-03-03	chr16	70700000	74300000	0.00242936	0.0283512
WT0026	18035FL-21-03-03	chr16	74300000	75800000	-0.00144292	0.0977827
WT0026	18035FL-21-03-03	chr16	75800000	84000000	0.000522084	0.0200528
WT0026	18035FL-21-03-03	chr16	84000000	90300000	0.00141241	0.0915975
WT0027	18035FL-21-03-05	chr16	0	5100000	-0.000530641	0.124596
WT0027	18035FL-21-03-05	chr16	5100000	6000000	-0.00733338	-0.00302306
WT0027	18035FL-21-03-05	chr16	6000000	7900000	-0.00295838	-0.062605
WT0027	18035FL-21-03-05	chr16	7900000	16400000	-0.00151468	0.0497339
WT0027	18035FL-21-03-05	chr16	16400000	27100000	-0.00282855	-0.0043045
WT0027	18035FL-21-03-05	chr16	27100000	31700000	0.000467466	0.107469
WT0027	18035FL-21-03-05	chr16	31700000	48000000	0.0032065	-0.0843414
WT0027	18035FL-21-03-05	chr16	48000000	51600000	0.000456756	0.0488466
WT0027	18035FL-21-03-05	chr16	51600000	56300000	-0.00113954	-0.0115637
WT0027	18035FL-21-03-05	chr16	56300000	59100000	0.00286561	0.0733255
WT0027	18035FL-21-03-05	chr16	59100000	66200000	-0.00439002	-0.117423
WT0027	18035FL-21-03-05	chr16	66200000	76000000	-0.00250407	0.0604761
WT0027	18035FL-21-03-05	chr16	76000000	77000000	-0.00133507	-0.102983
WT0027	18035FL-21-03-05	chr16	77000000	80800000	-0.000835695	-0.00122803
WT0027	18035FL-21-03-05	chr16	80800000	82400000	-0.00113455	0.0642487
WT0027	18035FL-21-03-05	chr16	82400000	83700000	-0.00255151	-0.01652
WT0027	18035FL-21-03-05	chr16	83700000	90300000	-0.000670278	0.131031
WT0029	18035FL-21-03-06	chr16	0	5200000	-0.000544773	0.337189
WT0029	18035FL-21-03-06	chr16	5200000	6000000	-0.00350068	0.064665
WT0029	18035FL-21-03-06	chr16	6000000	8000000	0.00163871	-0.0107236
WT0029	18035FL-21-03-06	chr16	8000000	8500000	-0.000162337	0.0580001
WT0029	18035FL-21-03-06	chr16	8500000	9200000	-0.00674682	0.242439
WT0029	18035FL-21-03-06	chr16	9200000	10200000	0.00300385	0.0316305
WT0029	18035FL-21-03-06	chr16	10200000	10700000	0.00199616	0.184501
WT0029	18035FL-21-03-06	chr16	10700000	12100000	-0.000648397	0.296658
WT0029	18035FL-21-03-06	chr16	12100000	12900000	0.000195956	0.173697
WT0029	18035FL-21-03-06	chr16	12900000	14100000	-0.000435962	0.0379061
WT0029	18035FL-21-03-06	chr16	14100000	16200000	0.00871117	0.256237
WT0029	18035FL-21-03-06	chr16	16200000	25300000	0.000819484	0.133478
WT0029	18035FL-21-03-06	chr16	25300000	27200000	-0.000861866	0.0411833
WT0029	18035FL-21-03-06	chr16	27200000	31500000	0.00449912	0.286259
WT0029	18035FL-21-03-06	chr16	31500000	35400000	-0.0110331	0.143964
WT0029	18035FL-21-03-06	chr16	46300000	56400000	0.000743244	0.0690249
WT0029	18035FL-21-03-06	chr16	56400000	58800000	0.00294689	0.231859
WT0029	18035FL-21-03-06	chr16	58800000	65900000	-0.000470295	-0.06438
WT0029	18035FL-21-03-06	chr16	65900000	71000000	0.00144236	0.248536
WT0029	18035FL-21-03-06	chr16	71000000	74300000	-0.00634371	0.0630162
WT0029	18035FL-21-03-06	chr16	74300000	75700000	0.000993666	0.207325
WT0029	18035FL-21-03-06	chr16	75700000	77100000	-3.82044e-05	-0.0456742
WT0029	18035FL-21-03-06	chr16	77100000	81100000	0.0010355	0.0589538
WT0029	18035FL-21-03-06	chr16	81100000	81900000	-0.00229263	0.262321
WT0029	18035FL-21-03-06	chr16	81900000	83900000	-0.00195008	0.0503011
WT0029	18035FL-21-03-06	chr16	83900000	86000000	-0.00146231	0.279896
WT0029	18035FL-21-03-06	chr16	86000000	87400000	0.00153876	0.146282
WT0029	18035FL-21-03-06	chr16	87400000	88500000	0.00153545	0.242776
WT0029	18035FL-21-03-06	chr16	88500000	90000000	0.00147549	0.349461
WT0029	18035FL-21-03-06	chr16	90000000	90300000	0.0458302	0.0424342
WT0030	18035FL-21-03-09	chr16	0	5000000	-0.00241185	0.0676008
WT0030	18035FL-21-03-09	chr16	5000000	28200000	-0.000397053	0.00805322
WT0030	18035FL-21-03-09	chr16	28200000	33000000	0.00823078	0.0659102
WT0030	18035FL-21-03-09	chr16	33000000	65500000	0.000757203	-0.0265745
WT0030	18035FL-21-03-09	chr16	65500000	67300000	-0.000523998	0.0445744
WT0030	18035FL-21-03-09	chr16	67300000	67800000	0.00515105	0.213947
WT0030	18035FL-21-03-09	chr16	67800000	76000000	-0.000643861	0.0410749
WT0030	18035FL-21-03-09	chr16	76000000	83800000	-0.000546737	-0.0185456
WT0030	18035FL-21-03-09	chr16	83800000	90300000	-0.00042802	0.0183399
WT0043	18035FL-21-03-12	chr16	0	32000000	0.412076	-0.0263558
WT0043	18035FL-21-03-12	chr16	32000000	35000000	-0.0247076	0.0466446
WT0043	18035FL-21-03-12	chr16	35000000	36000000	0.433869	-0.0645406
WT0043	18035FL-21-03-12	chr16	36000000	46500000	-0.0284533	0.11348
WT0043	18035FL-21-03-12	chr16	46500000	70000000	0.443194	-0.0146435
WT0043	18035FL-21-03-12	chr16	70000000	71100000	0.230375	0.0758515
WT0043	18035FL-21-03-12	chr16	71100000	89500000	0.435165	-0.00587589
WT0043	18035FL-21-03-12	chr16	89500000	90200000	0.143284	0.0917432
WT0044	18035FL-21-03-14	chr16	0	3200000	0.00796843	0.0694906
WT0044	18035FL-21-03-14	chr16	3200000	36300000	0.00129682	-0.0695444
WT0044	18035FL-21-03-14	chr16	36300000	38200000	-0.016493	-0.481563
WT0044	18035FL-21-03-14	chr16	38200000	84800000	0.00198944	-0.0200726
WT0044	18035FL-21-03-14	chr16	84800000	90300000	0.00244589	0.0301514
WT0046	18035FL-21-03-15	chr16	0	5100000	-0.00231286	0.419071
WT0046	18035FL-21-03-15	chr16	5100000	8600000	0.000437293	0.022457
WT0046	18035FL-21-03-15	chr16	8600000	25300000	-0.00157408	0.201997
WT0046	18035FL-21-03-15	chr16	25300000	27100000	0.00134172	0.019524
WT0046	18035FL-21-03-15	chr16	27100000	28200000	-0.00411376	0.240545
WT0046	18035FL-21-03-15	chr16	28200000	31500000	-0.00285717	0.420816
WT0046	18035FL-21-03-15	chr16	31500000	59900000	0.000980196	0.111913
WT0046	18035FL-21-03-15	chr16	59900000	64800000	9.40939e-05	-0.118017
WT0046	18035FL-21-03-15	chr16	64800000	65700000	-0.000510594	-0.0170176
WT0046	18035FL-21-03-15	chr16	65700000	66500000	-0.0015584	0.089294
WT0046	18035FL-21-03-15	chr16	66500000	70800000	2.00758e-05	0.35754
WT0046	18035FL-21-03-15	chr16	70800000	71600000	-0.0121616	0.0762712
WT0046	18035FL-21-03-15	chr16	71600000	72300000	0.00185334	0.260382
WT0046	18035FL-21-03-15	chr16	72300000	74300000	0.00387142	0.00961186
WT0046	18035FL-21-03-15	chr16	74300000	75600000	-2.66651e-05	0.296131
WT0046	18035FL-21-03-15	chr16	75600000	77200000	-0.00302592	-0.0438954
WT0046	18035FL-21-03-15	chr16	77200000	80900000	-0.000977075	0.0592742
WT0046	18035FL-21-03-15	chr16	80900000	81900000	0.00224478	0.266759
WT0046	18035FL-21-03-15	chr16	81900000	83900000	-0.000227456	0.0438978
WT0046	18035FL-21-03-15	chr16	83900000	90300000	-0.00160963	0.322433
WT0035	18035FL-21-01-12	chr17	0	5500000	0.0293627	0.547913
WT0035	18035FL-21-01-12	chr17	5500000	6500000	0.0325803	0.416647
WT0035	18035FL-21-01-12	chr17	6500000	8400000	0.0393372	0.550773
WT0035	18035FL-21-01-12	chr17	8400000	22800000	0.0389761	0.431156
WT0035	18035FL-21-01-12	chr17	27500000	28300000	0.0957424	0.429861
WT0035	18035FL-21-01-12	chr17	28300000	32600000	0.0511224	0.520305
WT0035	18035FL-21-01-12	chr17	32600000	36400000	0.0342076	0.41655
WT0035	18035FL-21-01-12	chr17	36400000	51200000	0.0422766	0.51327
WT0035	18035FL-21-01-12	chr17	51200000	51700000	0.0293294	0.402091
WT0035	18035FL-21-01-12	chr17	51700000	55200000	0.0514231	0.332526
WT0035	18035FL-21-01-12	chr17	55200000	56500000	0.0183762	0.390064
WT0035	18035FL-21-01-12	chr17	56500000	68600000	0.0443348	0.471806
WT0035	18035FL-21-01-12	chr17	68600000	72300000	0.0412414	0.3656
WT0035	18035FL-21-01-12	chr17	72300000	74300000	0.0420631	0.46452
WT0035	18035FL-21-01-12	chr17	74300000	76900000	0.0437673	0.591674
WT0035	18035FL-21-01-12	chr17	76900000	81100000	0.0305367	0.533984
WT0035	18035FL-21-01-12	chr17	81100000	83300000	0.0345456	0.599339
WT0041	18035FL-21-01-17	chr17	100000	10300000	0.0829162	0.0267214
WT0041	18035FL-21-01-17	chr17	10500000	11200000	0.0861704	-0.558734
WT0041	18035FL-21-01-17	chr17	11200000	16200000	0.0878491	0.0653546
WT0041	18035FL-21-01-17	chr17	16400000	83300000	0.0012918	-0.00569019
WT0042	18035FL-21-01-19	chr17	0	3000000	0.0450088	0.908743
WT0042	18035FL-21-01-19	chr17	3000000	3500000	0.0714188	0.689807
WT0042	18035FL-21-01-19	chr17	3500000	5100000	0.048667	0.902102
WT0042	18035FL-21-01-19	chr17	5100000	7000000	0.0440263	0.76722
WT0042	18035FL-21-01-19	chr17	7000000	9400000	0.0447696	0.898404
WT0042	18035FL-21-01-19	chr17	9400000	10300000	0.0543733	0.762791
WT0042	18035FL-21-01-19	chr17	10300000	15400000	0.0478556	0.605283
WT0042	18035FL-21-01-19	chr17	15400000	22000000	0.0626508	0.764991
WT0042	18035FL-21-01-19	chr17	22000000	26800000	0.00304876	0.327088
WT0042	18035FL-21-01-19	chr17	26800000	28200000	0.0576487	0.694657
WT0042	18035FL-21-01-19	chr17	28200000	29700000	0.0480246	0.842662
WT0042	18035FL-21-01-19	chr17	29700000	30400000	0.062598	0.631655
WT0042	18035FL-21-01-19	chr17	30400000	31000000	0.0905413	0.894807
WT0042	18035FL-21-01-19	chr17	31000000	31400000	0.0562202	0.63949
WT0042	18035FL-21-01-19	chr17	31400000	32500000	0.0926664	0.835362
WT0042	18035FL-21-01-19	chr17	32500000	33600000	0.0382779	0.670625
WT0042	18035FL-21-01-19	chr17	33600000	34200000	0.0117683	0.566068
WT0042	18035FL-21-01-19	chr17	34200000	38000000	0.0577917	0.723602
WT0042	18035FL-21-01-19	chr17	38200000	51300000	0.0525726	0.842695
WT0042	18035FL-21-01-19	chr17	51300000	52400000	0.0707522	0.584707
WT0042	18035FL-21-01-19	chr17	52400000	54800000	0.0833739	0.480382
WT0042	18035FL-21-01-19	chr17	54800000	56500000	0.0709603	0.589252
WT0042	18035FL-21-01-19	chr17	56500000	69700000	0.0577721	0.755154
WT0042	18035FL-21-01-19	chr17	69700000	71800000	0.0830497	0.521629
WT0042	18035FL-21-01-19	chr17	71800000	73000000	0.0579896	0.659428
WT0042	18035FL-21-01-19	chr17	73000000	80900000	0.0544501	0.854602
WT0042	18035FL-21-01-19	chr17	80900000	82600000	0.0568356	0.961601
WT0042	18035FL-21-01-19	chr17	82600000	83300000	0.0477488	0.813331
WT0045	18035FL-21-01-21	chr17	100000	3000000	0.0416415	1.04014
WT0045	18035FL-21-01-21	chr17	3000000	3500000	0.0334722	0.694321
WT0045	18035FL-21-01-21	chr17	3500000	5300000	0.0354784	1.08078
WT0045	18035FL-21-01-21	chr17	5300000	7000000	0.0489066	0.753696
WT0045	18035FL-21-01-21	chr17	7000000	8500000	0.0331297	0.988447
WT0045	18035FL-21-01-21	chr17	8500000	10400000	0.0538354	0.781208
WT0045	18035FL-21-01-21	chr17	10400000	15500000	0.0593448	0.628606
WT0045	18035FL-21-01-21	chr17	15500000	22000000	0.0551463	0.854083
WT0045	18035FL-21-01-21	chr17	22000000	22700000	0.0877707	0.393625
WT0045	18035FL-21-01-21	chr17	22700000	32600000	0.0512782	0.888384
WT0045	18035FL-21-01-21	chr17	32600000	34900000	0.0866065	0.626044
WT0045	18035FL-21-01-21	chr17	34900000	38400000	0.064608	0.828035
WT0045	18035FL-21-01-21	chr17	38400000	40700000	0.0633158	1.03098
WT0045	18035FL-21-01-21	chr17	40700000	41600000	0.0692916	0.745709
WT0045	18035FL-21-01-21	chr17	41600000	45400000	0.0538271	1.04475
WT0045	18035FL-21-01-21	chr17	45400000	51400000	0.0616366	0.9092
WT0045	18035FL-21-01-21	chr17	51400000	51800000	0.0334873	0.6259
WT0045	18035FL-21-01-21	chr17	51800000	53800000	0.0581577	0.487645
WT0045	18035FL-21-01-21	chr17	53800000	54100000	0.0642961	0.209812
WT0045	18035FL-21-01-21	chr17	54100000	54800000	0.0955352	0.5012
WT0045	18035FL-21-01-21	chr17	54800000	56800000	0.0719893	0.629268
WT0045	18035FL-21-01-21	chr17	56800000	68600000	0.064907	0.84701
WT0045	18035FL-21-01-21	chr17	68600000	70000000	0.0397478	0.683578
WT0045	18035FL-21-01-21	chr17	70000000	72100000	0.0508711	0.55649
WT0045	18035FL-21-01-21	chr17	72100000	72500000	0.0645302	0.671284
WT0045	18035FL-21-01-21	chr17	72500000	73500000	0.0232956	0.874214
WT0045	18035FL-21-01-21	chr17	73500000	74200000	0.078226	0.725058
WT0045	18035FL-21-01-21	chr17	74200000	74900000	0.0624412	0.900223
WT0045	18035FL-21-01-21	chr17	74900000	76900000	0.0603863	1.0794
WT0045	18035FL-21-01-21	chr17	76900000	81100000	0.0504124	0.936547
WT0045	18035FL-21-01-21	chr17	81100000	82900000	0.0561749	1.08454
WT0045	18035FL-21-01-21	chr17	82900000	83300000	0.0156168	0.826161
WT0028	18035FL-21-02-10	chr17	100000	83300000	-0.000374106	0.0366594
WT0032	18035FL-21-02-13	chr17	0	83300000	0.0011929	-0.0456399
WT0038	18035FL-21-02-16	chr17	0	3000000	-0.000938397	0.28306
WT0038	18035FL-21-02-16	chr17	3000000	3500000	0.00282991	0.0400116
WT0038	18035FL-21-02-16	chr17	3500000	5600000	-0.00164363	0.261748
WT0038	18035FL-21-02-16	chr17	5600000	7000000	0.00292169	0.0615599
WT0038	18035FL-21-02-16	chr17	7000000	8400000	-0.00180301	0.283098
WT0038	18035FL-21-02-16	chr17	8400000	10800000	0.000538279	0.103411
WT0038	18035FL-21-02-16	chr17	10800000	15400000	-0.000898333	-0.0666186
WT0038	18035FL-21-02-16	chr17	15400000	20300000	0.000616034	0.155159
WT0038	18035FL-21-02-16	chr17	20300000	22000000	0.00398386	0.0295164
WT0038	18035FL-21-02-16	chr17	22000000	22800000	0.00273394	-0.175273
WT0038	18035FL-21-02-16	chr17	22800000	32700000	0.000917578	0.157725
WT0038	18035FL-21-02-16	chr17	32700000	35000000	0.0016508	-0.000939357
WT0038	18035FL-21-02-16	chr17	35000000	37900000	0.00101876	0.121255
WT0038	18035FL-21-02-16	chr17	37900000	40600000	-0.00243583	0.255452
WT0038	18035FL-21-02-16	chr17	40600000	41700000	0.00338549	0.0646587
WT0038	18035FL-21-02-16	chr17	41700000	45400000	0.000343112	0.284229
WT0038	18035FL-21-02-16	chr17	45400000	51300000	5.52997e-05	0.17098
WT0038	18035FL-21-02-16	chr17	51300000	51800000	0.00147073	0.0207437
WT0038	18035FL-21-02-16	chr17	51800000	54900000	0.00265508	-0.127652
WT0038	18035FL-21-02-16	chr17	54900000	56700000	-1.25644e-06	0.00272042
WT0038	18035FL-21-02-16	chr17	56700000	59700000	0.00141028	0.138986
WT0038	18035FL-21-02-16	chr17	59700000	60000000	-0.0049219	0.293384
WT0038	18035FL-21-02-16	chr17	60000000	60800000	0.00189564	0.139801
WT0038	18035FL-21-02-16	chr17	60800000	61900000	-0.00248368	0.00808144
WT0038	18035FL-21-02-16	chr17	61900000	63400000	-0.0059941	0.0986335
WT0038	18035FL-21-02-16	chr17	63400000	65200000	0.00340488	0.200376
WT0038	18035FL-21-02-16	chr17	65200000	67200000	-0.00130994	0.0800186
WT0038	18035FL-21-02-16	chr17	67200000	68100000	-0.00223792	0.273323
WT0038	18035FL-21-02-16	chr17	68100000	69100000	0.00394329	0.12544
WT0038	18035FL-21-02-16	chr17	69100000	70400000	0.00292018	-0.0146414
WT0038	18035FL-21-02-16	chr17	70400000	72100000	0.00106621	-0.0941027
WT0038	18035FL-21-02-16	chr17	72100000	74200000	1.94236e-05	0.0948247
WT0038	18035FL-21-02-16	chr17	74200000	83300000	-0.000526247	0.248743
WT0040	18035FL-21-02-19	chr17	100000	22900000	0.0374884	-0.366511
WT0040	18035FL-21-02-19	chr17	22900000	24500000	0.000726022	-0.623624
WT0040	18035FL-21-02-19	chr17	25900000	83300000	0.0410127	-0.3811
WT0025	18035FL-21-03-01	chr17	100000	800000	-0.00444116	0.405733
WT0025	18035FL-21-03-01	chr17	800000	2900000	0.00292205	0.572301
WT0025	18035FL-21-03-01	chr17	2900000	3500000	-0.00157949	0.235572
WT0025	18035FL-21-03-01	chr17	3500000	5600000	0.00263372	0.507169
WT0025	18035FL-21-03-01	chr17	5600000	6900000	-0.00462705	0.242758
WT0025	18035FL-21-03-01	chr17	6900000	8500000	0.00557881	0.491346
WT0025	18035FL-21-03-01	chr17	8500000	10400000	0.000752401	0.2969
WT0025	18035FL-21-03-01	chr17	10400000	15400000	0.000492387	0.0566797
WT0025	18035FL-21-03-01	chr17	15400000	17200000	-0.0050674	0.265915
WT0025	18035FL-21-03-01	chr17	17200000	20400000	0.0144593	0.408306
WT0025	18035FL-21-03-01	chr17	20400000	28200000	0.0030531	0.171659
WT0025	18035FL-21-03-01	chr17	28200000	32600000	-0.00191344	0.408693
WT0025	18035FL-21-03-01	chr17	32600000	33000000	0.00319058	0.226407
WT0025	18035FL-21-03-01	chr17	33000000	34900000	-0.00324825	0.0824076
WT0025	18035FL-21-03-01	chr17	34900000	36400000	0.00902961	0.267521
WT0025	18035FL-21-03-01	chr17	36400000	40600000	-0.000433264	0.433283
WT0025	18035FL-21-03-01	chr17	40600000	41600000	0.0101207	0.128468
WT0025	18035FL-21-03-01	chr17	41600000	45300000	-0.0047523	0.541952
WT0025	18035FL-21-03-01	chr17	45300000	51300000	-0.00363923	0.391337
WT0025	18035FL-21-03-01	chr17	51300000	56600000	-7.46679e-05	0.0143248
WT0025	18035FL-21-03-01	chr17	56600000	68600000	-0.00266882	0.304366
WT0025	18035FL-21-03-01	chr17	68600000	69700000	0.00855761	0.126273
WT0025	18035FL-21-03-01	chr17	69700000	72100000	-0.000594415	-0.0300016
WT0025	18035FL-21-03-01	chr17	72100000	74700000	0.000105637	0.285058
WT0025	18035FL-21-03-01	chr17	74700000	83300000	-0.0024411	0.470191
WT0026	18035FL-21-03-03	chr17	100000	9800000	-0.0014927	0.111291
WT0026	18035FL-21-03-03	chr17	9800000	15500000	-0.000213342	0.0237879
WT0026	18035FL-21-03-03	chr17	15500000	21200000	0.000470276	0.0821009
WT0026	18035FL-21-03-03	chr17	21200000	23000000	-0.00303492	0.0178698
WT0026	18035FL-21-03-03	chr17	23000000	23200000	-0.00367275	0.408498
WT0026	18035FL-21-03-03	chr17	25900000	28700000	-0.00221868	0.0228163
WT0026	18035FL-21-03-03	chr17	28700000	33300000	2.6639e-06	0.0999657
WT0026	18035FL-21-03-03	chr17	33300000	34700000	-0.000466893	-0.0146597
WT0026	18035FL-21-03-03	chr17	34700000	41700000	-0.00178446	0.0923896
WT0026	18035FL-21-03-03	chr17	41700000	45400000	-0.00113883	0.149761
WT0026	18035FL-21-03-03	chr17	45400000	52100000	-0.00192896	0.0934754
WT0026	18035FL-21-03-03	chr17	52100000	56700000	-0.00295267	-0.02005
WT0026	18035FL-21-03-03	chr17	56700000	83300000	-9.19841e-05	0.0815402
WT0027	18035FL-21-03-05	chr17	100000	3200000	-0.00507492	0.128514
WT0027	18035FL-21-03-05	chr17	3200000	3600000	-0.00595675	0.00802731
WT0027	18035FL-21-03-05	chr17	3600000	5200000	-0.00359658	0.121395
WT0027	18035FL-21-03-05	chr17	5200000	7000000	-0.00383561	0.0455221
WT0027	18035FL-21-03-05	chr17	7000000	9100000	-0.00421123	0.122602
WT0027	18035FL-21-03-05	chr17	9100000	10400000	-0.00113982	0.0502214
WT0027	18035FL-21-03-05	chr17	10400000	15400000	-0.00101347	-0.0400482
WT0027	18035FL-21-03-05	chr17	15400000	21600000	0.000209623	0.0735977
WT0027	18035FL-21-03-05	chr17	21600000	22800000	-0.00602492	-0.114265
WT0027	18035FL-21-03-05	chr17	27500000	32700000	0.00193749	0.0820411
WT0027	18035FL-21-03-05	chr17	32700000	35400000	0.00203259	-0.00904365
WT0027	18035FL-21-03-05	chr17	35400000	51500000	0.00322217	0.0991694
WT0027	18035FL-21-03-05	chr17	51500000	52200000	0.00609258	-0.0403625
WT0027	18035FL-21-03-05	chr17	52200000	54700000	-0.00295621	-0.121765
WT0027	18035FL-21-03-05	chr17	54700000	69000000	-0.00230229	0.0441134
WT0027	18035FL-21-03-05	chr17	69000000	72200000	-0.00296986	-0.0785442
WT0027	18035FL-21-03-05	chr17	72200000	73300000	0.00163406	0.0445162
WT0027	18035FL-21-03-05	chr17	73300000	83300000	-0.00109811	0.129658
WT0029	18035FL-21-03-06	chr17	0	3000000	-0.0022443	0.345817
WT0029	18035FL-21-03-06	chr17	3000000	3600000	0.00443511	0.115092
WT0029	18035FL-21-03-06	chr17	3600000	5500000	0.00212483	0.341688
WT0029	18035FL-21-03-06	chr17	5500000	7200000	0.000566803	0.141953
WT0029	18035FL-21-03-06	chr17	7200000	8500000	-0.00201849	0.360341
WT0029	18035FL-21-03-06	chr17	8500000	10900000	-0.00101827	0.168008
WT0029	18035FL-21-03-06	chr17	10900000	15900000	-0.00233896	0.0437336
WT0029	18035FL-21-03-06	chr17	15900000	22000000	0.00277009	0.200016
WT0029	18035FL-21-03-06	chr17	22000000	22800000	-0.00062694	-0.0629691
WT0029	18035FL-21-03-06	chr17	22800000	33500000	0.00119247	0.201597
WT0029	18035FL-21-03-06	chr17	33500000	34200000	0.00288411	-0.0417932
WT0029	18035FL-21-03-06	chr17	34200000	35000000	-0.00441889	0.0322198
WT0029	18035FL-21-03-06	chr17	35000000	38000000	0.00410472	0.177966
WT0029	18035FL-21-03-06	chr17	38200000	40500000	-0.0031331	0.32072
WT0029	18035FL-21-03-06	chr17	40500000	41300000	0.00271871	0.0550308
WT0029	18035FL-21-03-06	chr17	41300000	51300000	-0.00115526	0.265437
WT0029	18035FL-21-03-06	chr17	51300000	51900000	-0.00399835	0.0412305
WT0029	18035FL-21-03-06	chr17	51900000	54300000	0.000687511	-0.0895227
WT0029	18035FL-21-03-06	chr17	54300000	56700000	0.000200912	0.001914
WT0029	18035FL-21-03-06	chr17	56700000	68900000	-0.00183968	0.163533
WT0029	18035FL-21-03-06	chr17	68900000	72300000	0.000946406	-0.0156736
WT0029	18035FL-21-03-06	chr17	72300000	74200000	0.00397758	0.165073
WT0029	18035FL-21-03-06	chr17	74200000	83300000	-0.00129813	0.31122
WT0030	18035FL-21-03-09	chr17	100000	23100000	0.000309374	0.0326433
WT0030	18035FL-21-03-09	chr17	23100000	25400000	-0.000933823	-0.382773
WT0030	18035FL-21-03-09	chr17	25600000	25900000	0.0834246	0.702125
WT0030	18035FL-21-03-09	chr17	25900000	42600000	0.00514185	0.0402925
WT0030	18035FL-21-03-09	chr17	42600000	42800000	-0.00303736	-0.434547
WT0030	18035FL-21-03-09	chr17	42800000	83300000	-0.000337219	0.028785
WT0043	18035FL-21-03-12	chr17	100000	4800000	0.435415	0.0121579
WT0043	18035FL-21-03-12	chr17	4800000	5900000	0.255671	0.0128647
WT0043	18035FL-21-03-12	chr17	5900000	15500000	0.430028	-0.0226726
WT0043	18035FL-21-03-12	chr17	15500000	15900000	0.0568235	-0.0824958
WT0043	18035FL-21-03-12	chr17	15900000	21200000	0.425715	0.0324319
WT0043	18035FL-21-03-12	chr17	21200000	22200000	0.040855	-0.0355921
WT0043	18035FL-21-03-12	chr17	22200000	22700000	0.374704	-0.260033
WT0043	18035FL-21-03-12	chr17	22700000	26700000	0.0207709	0.700397
WT0043	18035FL-21-03-12	chr17	26700000	27100000	-0.0434521	0.022763
WT0043	18035FL-21-03-12	chr17	27100000	83300000	0.430756	0.000179739
WT0044	18035FL-21-03-14	chr17	100000	16700000	0.00244444	-0.0441491
WT0044	18035FL-21-03-14	chr17	16700000	19800000	0.0129026	0.0290729
WT0044	18035FL-21-03-14	chr17	19800000	23000000	-0.00297003	-0.106747
WT0044	18035FL-21-03-14	chr17	23000000	23200000	-0.0704559	-0.460074
WT0044	18035FL-21-03-14	chr17	24400000	80600000	0.00305601	-0.0405016
WT0044	18035FL-21-03-14	chr17	80600000	83300000	0.00359298	0.069287
WT0046	18035FL-21-03-15	chr17	100000	5300000	-0.000825094	0.359827
WT0046	18035FL-21-03-15	chr17	5300000	7000000	-0.00210852	0.144381
WT0046	18035FL-21-03-15	chr17	7000000	8500000	-0.00534681	0.377471
WT0046	18035FL-21-03-15	chr17	8500000	10300000	0.00111464	0.204072
WT0046	18035FL-21-03-15	chr17	10300000	15400000	-0.00219929	0.0399481
WT0046	18035FL-21-03-15	chr17	15400000	22000000	0.00700835	0.254203
WT0046	18035FL-21-03-15	chr17	22000000	26000000	-0.000155566	-0.112379
WT0046	18035FL-21-03-15	chr17	26500000	28200000	-0.000813613	0.133971
WT0046	18035FL-21-03-15	chr17	28200000	32500000	-0.00169888	0.25712
WT0046	18035FL-21-03-15	chr17	32500000	34900000	-0.00601841	0.0702728
WT0046	18035FL-21-03-15	chr17	34900000	38100000	0.00553016	0.186713
WT0046	18035FL-21-03-15	chr17	38100000	40600000	-0.00363437	0.356457
WT0046	18035FL-21-03-15	chr17	40600000	41500000	0.00149797	0.0825544
WT0046	18035FL-21-03-15	chr17	41500000	45400000	0.000669875	0.37618
WT0046	18035FL-21-03-15	chr17	45400000	51600000	-0.000522559	0.257444
WT0046	18035FL-21-03-15	chr17	51600000	54800000	0.00105297	-0.0795398
WT0046	18035FL-21-03-15	chr17	54800000	56700000	-0.00443962	0.0389319
WT0046	18035FL-21-03-15	chr17	56700000	69700000	-0.00205574	0.195033
WT0046	18035FL-21-03-15	chr17	69700000	72300000	0.00234406	-0.0344827
WT0046	18035FL-21-03-15	chr17	72300000	72600000	0.00170613	0.139513
WT0046	18035FL-21-03-15	chr17	72600000	73500000	0.00354795	0.278238
WT0046	18035FL-21-03-15	chr17	73500000	74200000	0.00493866	0.163463
WT0046	18035FL-21-03-15	chr17	74200000	83300000	-0.000997228	0.371405
WT0035	18035FL-21-01-12	chr18	0	1000000	-0.0034613	0.075606
WT0035	18035FL-21-01-12	chr18	1000000	2500000	-0.000342658	-0.0378632
WT0035	18035FL-21-01-12	chr18	2500000	3800000	0.00208342	0.0834121
WT0035	18035FL-21-01-12	chr18	3800000	6200000	0.00173857	-0.0619734
WT0035	18035FL-21-01-12	chr18	6200000	8600000	-0.000769213	0.00401181
WT0035	18035FL-21-01-12	chr18	8600000	10100000	-0.00108336	0.0657216
WT0035	18035FL-21-01-12	chr18	10100000	11800000	-0.000184434	0.00248033
WT0035	18035FL-21-01-12	chr18	11800000	13900000	0.00120838	0.0922474
WT0035	18035FL-21-01-12	chr18	13900000	16200000	0.000681256	-0.0678036
WT0035	18035FL-21-01-12	chr18	16200000	17500000	-0.0251515	-0.482591
WT0035	18035FL-21-01-12	chr18	17500000	44400000	0.000856286	-0.026933
WT0035	18035FL-21-01-12	chr18	44400000	51600000	0.00333784	0.0427527
WT0035	18035FL-21-01-12	chr18	51600000	54600000	0.000678139	-0.0711247
WT0035	18035FL-21-01-12	chr18	54600000	57500000	0.00521347	-0.0279615
WT0035	18035FL-21-01-12	chr18	57500000	59900000	0.000744785	0.0624404
WT0035	18035FL-21-01-12	chr18	59900000	61500000	0.00029418	-0.0632449
WT0035	18035FL-21-01-12	chr18	61500000	63500000	0.00143984	0.034335
WT0035	18035FL-21-01-12	chr18	63500000	68600000	-0.00100851	-0.0795817
WT0035	18035FL-21-01-12	chr18	68600000	70800000	-0.00112713	-0.0098724
WT0035	18035FL-21-01-12	chr18	70800000	74200000	-0.000375247	-0.0800338
WT0035	18035FL-21-01-12	chr18	74200000	80300000	0.00152039	0.0239942
WT0041	18035FL-21-01-17	chr18	0	15100000	-0.0297953	0.174968
WT0041	18035FL-21-01-17	chr18	15100000	18900000	-0.00824514	-0.117819
WT0041	18035FL-21-01-17	chr18	19000000	19200000	0.0127924	0.625708
WT0041	18035FL-21-01-17	chr18	19200000	80300000	0.000917263	0.026409
WT0042	18035FL-21-01-19	chr18	0	17400000	0.0471162	0.636911
WT0042	18035FL-21-01-19	chr18	17400000	20900000	0.00691674	0.864941
WT0042	18035FL-21-01-19	chr18	20900000	24600000	0.0565285	0.688495
WT0042	18035FL-21-01-19	chr18	24600000	35000000	0.0487638	0.504259
WT0042	18035FL-21-01-19	chr18	35000000	37600000	0.0711636	0.648868
WT0042	18035FL-21-01-19	chr18	37600000	44700000	0.0735217	0.502674
WT0042	18035FL-21-01-19	chr18	44700000	51400000	0.0595165	0.663546
WT0042	18035FL-21-01-19	chr18	51400000	57200000	0.0627006	0.530652
WT0042	18035FL-21-01-19	chr18	57200000	60000000	0.0377762	0.696764
WT0042	18035FL-21-01-19	chr18	60000000	62400000	0.0661393	0.534368
WT0042	18035FL-21-01-19	chr18	62400000	64000000	0.0772213	0.679915
WT0042	18035FL-21-01-19	chr18	64000000	76300000	0.0441335	0.502911
WT0042	18035FL-21-01-19	chr18	76300000	77500000	0.0288042	0.72241
WT0042	18035FL-21-01-19	chr18	77500000	79300000	0.0543076	0.609826
WT0042	18035FL-21-01-19	chr18	79300000	80300000	0.0206017	0.837829
WT0045	18035FL-21-01-21	chr18	0	1000000	0.0271297	0.775423
WT0045	18035FL-21-01-21	chr18	1000000	2400000	0.059887	0.526183
WT0045	18035FL-21-01-21	chr18	2400000	3900000	0.0485304	0.779575
WT0045	18035FL-21-01-21	chr18	3900000	6300000	0.0535494	0.499905
WT0045	18035FL-21-01-21	chr18	6300000	13900000	0.0493688	0.723693
WT0045	18035FL-21-01-21	chr18	13900000	15300000	0.0409704	0.502794
WT0045	18035FL-21-01-21	chr18	15300000	24800000	0.055512	0.754086
WT0045	18035FL-21-01-21	chr18	24800000	26000000	0.0588426	0.569895
WT0045	18035FL-21-01-21	chr18	26000000	27000000	0.0558154	0.705508
WT0045	18035FL-21-01-21	chr18	27000000	31000000	0.0561235	0.446032
WT0045	18035FL-21-01-21	chr18	31000000	32900000	0.080599	0.653071
WT0045	18035FL-21-01-21	chr18	32900000	34500000	0.0556415	0.45264
WT0045	18035FL-21-01-21	chr18	34500000	36800000	0.0598813	0.619991
WT0045	18035FL-21-01-21	chr18	36800000	37200000	0.0533795	0.944986
WT0045	18035FL-21-01-21	chr18	37200000	45400000	0.0637636	0.494381
WT0045	18035FL-21-01-21	chr18	45400000	51400000	0.053048	0.717327
WT0045	18035FL-21-01-21	chr18	51400000	57600000	0.0663301	0.54435
WT0045	18035FL-21-01-21	chr18	57600000	60000000	0.0495606	0.738951
WT0045	18035FL-21-01-21	chr18	60000000	61500000	0.0691924	0.477841
WT0045	18035FL-21-01-21	chr18	61500000	63600000	0.0868794	0.67731
WT0045	18035FL-21-01-21	chr18	63600000	68400000	0.0650417	0.441772
WT0045	18035FL-21-01-21	chr18	68400000	71000000	0.0504929	0.539058
WT0045	18035FL-21-01-21	chr18	71000000	73800000	0.0481263	0.452099
WT0045	18035FL-21-01-21	chr18	73800000	80300000	0.0514155	0.620556
WT0028	18035FL-21-02-10	chr18	0	15900000	0.00108841	0.00389672
WT0028	18035FL-21-02-10	chr18	16000000	20800000	-0.0286811	0.134704
WT0028	18035FL-21-02-10	chr18	20800000	80300000	-0.000590725	-0.000532904
WT0032	18035FL-21-02-13	chr18	0	16800000	0.00117725	-0.00720157
WT0032	18035FL-21-02-13	chr18	16900000	20900000	0.0504017	-0.247782
WT0032	18035FL-21-02-13	chr18	20900000	80300000	0.00115977	0.00803861
WT0038	18035FL-21-02-16	chr18	0	900000	0.0282343	0.584803
WT0038	18035FL-21-02-16	chr18	900000	2500000	0.0617228	0.457199
WT0038	18035FL-21-02-16	chr18	2500000	3800000	0.0589538	0.669386
WT0038	18035FL-21-02-16	chr18	3800000	6100000	0.0527243	0.463434
WT0038	18035FL-21-02-16	chr18	6100000	8500000	0.0806237	0.548102
WT0038	18035FL-21-02-16	chr18	8500000	14100000	0.0459834	0.626293
WT0038	18035FL-21-02-16	chr18	14100000	15500000	0.0370233	0.406014
WT0038	18035FL-21-02-16	chr18	15500000	20700000	0.0366879	0.880716
WT0038	18035FL-21-02-16	chr18	20700000	24600000	0.0553421	0.623581
WT0038	18035FL-21-02-16	chr18	24600000	27300000	0.0565173	0.531399
WT0038	18035FL-21-02-16	chr18	27300000	28100000	0.0299709	0.4618
WT0038	18035FL-21-02-16	chr18	28100000	31400000	0.0553665	0.365891
WT0038	18035FL-21-02-16	chr18	31400000	33200000	0.079107	0.524064
WT0038	18035FL-21-02-16	chr18	33200000	34800000	0.0812306	0.3968
WT0038	18035FL-21-02-16	chr18	34800000	37600000	0.084767	0.555327
WT0038	18035FL-21-02-16	chr18	37600000	44300000	0.0728923	0.406512
WT0038	18035FL-21-02-16	chr18	44300000	48600000	0.0546892	0.590884
WT0038	18035FL-21-02-16	chr18	48600000	49100000	0.0706695	0.761152
WT0038	18035FL-21-02-16	chr18	49100000	51300000	0.0444526	0.59492
WT0038	18035FL-21-02-16	chr18	51300000	54000000	0.0710674	0.433581
WT0038	18035FL-21-02-16	chr18	54000000	57500000	0.0420963	0.497584
WT0038	18035FL-21-02-16	chr18	57500000	60000000	0.0453213	0.637037
WT0038	18035FL-21-02-16	chr18	60000000	61600000	0.0523628	0.416263
WT0038	18035FL-21-02-16	chr18	61600000	62500000	0.05188	0.537496
WT0038	18035FL-21-02-16	chr18	62500000	63400000	0.0734851	0.652893
WT0038	18035FL-21-02-16	chr18	63400000	64800000	0.056268	0.449172
WT0038	18035FL-21-02-16	chr18	64800000	68300000	0.060377	0.356109
WT0038	18035FL-21-02-16	chr18	68300000	70100000	0.0753137	0.445582
WT0038	18035FL-21-02-16	chr18	70100000	70600000	0.0697539	0.532401
WT0038	18035FL-21-02-16	chr18	70600000	73900000	0.0443554	0.384827
WT0038	18035FL-21-02-16	chr18	73900000	76200000	0.0640902	0.518082
WT0038	18035FL-21-02-16	chr18	76200000	77400000	0.0155735	0.625114
WT0038	18035FL-21-02-16	chr18	77400000	78900000	0.0250702	0.463601
WT0038	18035FL-21-02-16	chr18	78900000	80300000	0.0660897	0.627824
WT0040	18035FL-21-02-19	chr18	0	15400000	0.0252718	-0.351845
WT0040	18035FL-21-02-19	chr18	15400000	19400000	0.0304208	-0.578241
WT0040	18035FL-21-02-19	chr18	19400000	19700000	-0.00915496	0.12984
WT0040	18035FL-21-02-19	chr18	19700000	27000000	0.0363556	-0.378734
WT0040	18035FL-21-02-19	chr18	27000000	36200000	0.0422318	-0.318397
WT0040	18035FL-21-02-19	chr18	36200000	38000000	0.057272	-0.369514
WT0040	18035FL-21-02-19	chr18	38000000	45500000	0.0367295	-0.315174
WT0040	18035FL-21-02-19	chr18	45500000	51500000	0.0279281	-0.367149
WT0040	18035FL-21-02-19	chr18	51500000	57100000	0.021158	-0.318948
WT0040	18035FL-21-02-19	chr18	57100000	63300000	0.0451208	-0.346955
WT0040	18035FL-21-02-19	chr18	63300000	72600000	0.0318802	-0.295678
WT0040	18035FL-21-02-19	chr18	72600000	80300000	0.0277165	-0.3456
WT0025	18035FL-21-03-01	chr18	0	900000	-0.00136647	0.283208
WT0025	18035FL-21-03-01	chr18	900000	2600000	0.000345401	0.0276645
WT0025	18035FL-21-03-01	chr18	2600000	3800000	0.00933346	0.286163
WT0025	18035FL-21-03-01	chr18	3800000	6900000	0.000915403	0.00114085
WT0025	18035FL-21-03-01	chr18	6900000	10300000	0.00411663	0.147729
WT0025	18035FL-21-03-01	chr18	10300000	11700000	-0.0061887	0.0476889
WT0025	18035FL-21-03-01	chr18	11700000	13800000	0.00153951	0.286912
WT0025	18035FL-21-03-01	chr18	13800000	15300000	0.00452608	-0.00639672
WT0025	18035FL-21-03-01	chr18	15300000	20600000	0.00255185	0.401936
WT0025	18035FL-21-03-01	chr18	20600000	24900000	-0.000100294	0.203462
WT0025	18035FL-21-03-01	chr18	24900000	27900000	-0.00342245	0.023636
WT0025	18035FL-21-03-01	chr18	27900000	31600000	0.00131489	-0.1162
WT0025	18035FL-21-03-01	chr18	31600000	32800000	-0.00563614	0.155099
WT0025	18035FL-21-03-01	chr18	32800000	34900000	-0.0062886	-0.0829735
WT0025	18035FL-21-03-01	chr18	34900000	37900000	0.00474033	0.0779163
WT0025	18035FL-21-03-01	chr18	37900000	45400000	0.00121754	-0.0841031
WT0025	18035FL-21-03-01	chr18	45400000	51400000	-0.00106488	0.176162
WT0025	18035FL-21-03-01	chr18	51400000	57500000	-0.00441895	-0.0338106
WT0025	18035FL-21-03-01	chr18	57500000	60100000	-0.00121362	0.219912
WT0025	18035FL-21-03-01	chr18	60100000	62300000	0.00396725	-0.0158399
WT0025	18035FL-21-03-01	chr18	62300000	63600000	0.000484612	0.138907
WT0025	18035FL-21-03-01	chr18	63600000	64700000	-0.00118832	-0.0605942
WT0025	18035FL-21-03-01	chr18	64700000	68400000	0.000588266	-0.142596
WT0025	18035FL-21-03-01	chr18	68400000	70200000	-0.000659295	-0.0474802
WT0025	18035FL-21-03-01	chr18	70200000	70500000	-0.0575031	0.243991
WT0025	18035FL-21-03-01	chr18	70500000	71300000	-0.00593694	-0.0531571
WT0025	18035FL-21-03-01	chr18	71300000	72900000	0.00328191	-0.151652
WT0025	18035FL-21-03-01	chr18	72900000	74100000	-0.00228275	-0.0723794
WT0025	18035FL-21-03-01	chr18	74100000	76200000	0.00543012	0.00887164
WT0025	18035FL-21-03-01	chr18	76200000	77600000	0.00263693	0.172424
WT0025	18035FL-21-03-01	chr18	77600000	79200000	-0.00186819	-0.00777908
WT0025	18035FL-21-03-01	chr18	79200000	80300000	-0.00662812	0.216653
WT0026	18035FL-21-03-03	chr18	0	15500000	0.000505604	0.0233171
WT0026	18035FL-21-03-03	chr18	21600000	24600000	-0.000489136	0.0593013
WT0026	18035FL-21-03-03	chr18	24600000	44100000	-0.000348872	-0.0273297
WT0026	18035FL-21-03-03	chr18	44100000	65100000	-0.00032979	0.0094893
WT0026	18035FL-21-03-03	chr18	65100000	74000000	-0.000866273	-0.0525495
WT0026	18035FL-21-03-03	chr18	74000000	78800000	-0.000865728	0.0156353
WT0026	18035FL-21-03-03	chr18	78800000	80300000	-0.00485632	0.108334
WT0027	18035FL-21-03-05	chr18	0	1100000	-0.00801498	0.0642832
WT0027	18035FL-21-03-05	chr18	1100000	2200000	-0.00135446	-0.100601
WT0027	18035FL-21-03-05	chr18	2200000	4200000	-0.00190184	0.0297412
WT0027	18035FL-21-03-05	chr18	4200000	6200000	-0.00564408	-0.0533041
WT0027	18035FL-21-03-05	chr18	6200000	14900000	-0.000989393	0.0126867
WT0027	18035FL-21-03-05	chr18	14900000	21000000	-0.0384215	-0.28022
WT0027	18035FL-21-03-05	chr18	21000000	26600000	-0.00218459	0.00725368
WT0027	18035FL-21-03-05	chr18	26600000	28100000	-0.0099151	-0.0753865
WT0027	18035FL-21-03-05	chr18	28100000	31100000	-0.00386254	-0.162848
WT0027	18035FL-21-03-05	chr18	31100000	33500000	-0.00288043	-0.0372492
WT0027	18035FL-21-03-05	chr18	33500000	34800000	-0.0030568	-0.0980748
WT0027	18035FL-21-03-05	chr18	34800000	37600000	-0.00152783	-0.0162181
WT0027	18035FL-21-03-05	chr18	37600000	41600000	-0.00217255	-0.132034
WT0027	18035FL-21-03-05	chr18	41600000	45200000	-0.00406892	-0.0710331
WT0027	18035FL-21-03-05	chr18	45200000	51300000	-6.59385e-05	0.0324271
WT0027	18035FL-21-03-05	chr18	51300000	64100000	-0.00151563	-0.0488007
WT0027	18035FL-21-03-05	chr18	64100000	67900000	-0.00128103	-0.137129
WT0027	18035FL-21-03-05	chr18	68000000	70800000	3.51597e-05	-0.0654541
WT0027	18035FL-21-03-05	chr18	70800000	72500000	4.74415e-05	-0.16273
WT0027	18035FL-21-03-05	chr18	72500000	73800000	-0.000949934	-0.102655
WT0027	18035FL-21-03-05	chr18	73800000	79200000	-0.0020099	-0.00994338
WT0027	18035FL-21-03-05	chr18	79200000	80300000	-0.000720955	0.0890978
WT0029	18035FL-21-03-06	chr18	0	15500000	0.00244096	0.0481393
WT0029	18035FL-21-03-06	chr18	21600000	24900000	0.00117985	0.12182
WT0029	18035FL-21-03-06	chr18	24900000	26100000	0.00536925	-0.0463399
WT0029	18035FL-21-03-06	chr18	26100000	26900000	0.00514964	0.0679181
WT0029	18035FL-21-03-06	chr18	26900000	31900000	0.00115211	-0.0795841
WT0029	18035FL-21-03-06	chr18	31900000	32300000	0.00610463	0.195221
WT0029	18035FL-21-03-06	chr18	32300000	35000000	-0.00118331	-0.0591113
WT0029	18035FL-21-03-06	chr18	35000000	37700000	0.00111111	0.019001
WT0029	18035FL-21-03-06	chr18	37700000	44700000	-0.00232742	-0.0634768
WT0029	18035FL-21-03-06	chr18	44700000	51500000	0.000514599	0.100698
WT0029	18035FL-21-03-06	chr18	51500000	57400000	-0.001561	-0.0406264
WT0029	18035FL-21-03-06	chr18	57400000	60100000	-8.33747e-06	0.121003
WT0029	18035FL-21-03-06	chr18	60100000	62400000	-0.000446176	-0.0375565
WT0029	18035FL-21-03-06	chr18	62400000	63400000	0.00718313	0.117681
WT0029	18035FL-21-03-06	chr18	63400000	73700000	-4.57921e-05	-0.078978
WT0029	18035FL-21-03-06	chr18	73700000	76400000	0.00043731	0.0111172
WT0029	18035FL-21-03-06	chr18	76400000	77100000	-0.00264052	0.148907
WT0029	18035FL-21-03-06	chr18	77100000	79300000	0.00320991	0.008326
WT0029	18035FL-21-03-06	chr18	79300000	80300000	0.00363985	0.193497
WT0030	18035FL-21-03-09	chr18	0	15900000	0.000605406	0.00759063
WT0030	18035FL-21-03-09	chr18	15900000	19300000	0.0487125	0.124222
WT0030	18035FL-21-03-09	chr18	19300000	80300000	-0.000481612	-0.0179715
WT0043	18035FL-21-03-12	chr18	0	15500000	-0.00329988	0.0111445
WT0043	18035FL-21-03-12	chr18	15500000	20200000	-0.0117343	-0.14229
WT0043	18035FL-21-03-12	chr18	20400000	80300000	0.00590063	-0.00785634
WT0044	18035FL-21-03-14	chr18	0	15300000	0.00228361	-0.0124447
WT0044	18035FL-21-03-14	chr18	15300000	21700000	-0.00555606	-0.314004
WT0044	18035FL-21-03-14	chr18	21700000	80300000	0.00163091	0.00735666
WT0046	18035FL-21-03-15	chr18	0	16800000	-0.00331604	0.0706525
WT0046	18035FL-21-03-15	chr18	17000000	18000000	-0.0288933	-0.536353
WT0046	18035FL-21-03-15	chr18	18000000	27000000	-0.00388178	0.0571204
WT0046	18035FL-21-03-15	chr18	27000000	30900000	0.00171664	-0.114724
WT0046	18035FL-21-03-15	chr18	30900000	31700000	0.00321206	-0.029688
WT0046	18035FL-21-03-15	chr18	31700000	32300000	-0.0051102	0.122033
WT0046	18035FL-21-03-15	chr18	32300000	35000000	0.000122721	-0.0481852
WT0046	18035FL-21-03-15	chr18	35000000	37800000	0.00155004	0.0909452
WT0046	18035FL-21-03-15	chr18	37800000	41800000	0.000517075	-0.115186
WT0046	18035FL-21-03-15	chr18	41800000	42400000	-0.000233027	0.0166313
WT0046	18035FL-21-03-15	chr18	42400000	44400000	-0.00110801	-0.0944241
WT0046	18035FL-21-03-15	chr18	44400000	51500000	0.000384007	0.110099
WT0046	18035FL-21-03-15	chr18	51500000	57400000	-0.00201479	-0.0405989
WT0046	18035FL-21-03-15	chr18	57400000	60000000	-0.00221548	0.150579
WT0046	18035FL-21-03-15	chr18	60000000	61500000	-0.00148641	-0.0881638
WT0046	18035FL-21-03-15	chr18	61500000	63500000	-0.00321593	0.0975129
WT0046	18035FL-21-03-15	chr18	63500000	68600000	-5.86341e-05	-0.128847
WT0046	18035FL-21-03-15	chr18	68600000	69400000	-0.000978068	-0.0694961
WT0046	18035FL-21-03-15	chr18	69400000	71000000	0.0015604	0.00109492
WT0046	18035FL-21-03-15	chr18	71000000	74000000	6.48736e-05	-0.101688
WT0046	18035FL-21-03-15	chr18	74000000	75500000	-0.00173486	0.0631492
WT0046	18035FL-21-03-15	chr18	75500000	76200000	0.00268236	-0.0771234
WT0046	18035FL-21-03-15	chr18	76200000	77700000	-0.000905806	0.104686
WT0046	18035FL-21-03-15	chr18	77700000	78400000	-0.000437786	-0.0665845
WT0046	18035FL-21-03-15	chr18	78400000	79300000	-0.00359328	0.0608332
WT0046	18035FL-21-03-15	chr18	79300000	80300000	-0.0112038	0.234386
WT0035	18035FL-21-01-12	chr19	0	5200000	-0.000235307	0.281215
WT0035	18035FL-21-01-12	chr19	5200000	8600000	-0.000589782	0.202438
WT0035	18035FL-21-01-12	chr19	8600000	10100000	0.00158256	0.106994
WT0035	18035FL-21-01-12	chr19	10100000	11600000	0.00148264	0.29918
WT0035	18035FL-21-01-12	chr19	11600000	17200000	-0.00168533	0.188337
WT0035	18035FL-21-01-12	chr19	17200000	19800000	-0.00228037	0.264955
WT0035	18035FL-21-01-12	chr19	19800000	24300000	-0.000488941	0.0411257
WT0035	18035FL-21-01-12	chr19	24300000	27700000	-0.00582748	-0.136536
WT0035	18035FL-21-01-12	chr19	27700000	32500000	-0.00362441	0.00148262
WT0035	18035FL-21-01-12	chr19	32500000	44100000	-0.000987653	0.133929
WT0035	18035FL-21-01-12	chr19	44100000	50500000	0.00131743	0.217576
WT0035	18035FL-21-01-12	chr19	50500000	58700000	0.00120708	0.131034
WT0041	18035FL-21-01-17	chr19	0	58700000	-0.000646292	-0.0578564
WT0042	18035FL-21-01-19	chr19	0	19700000	-0.00153915	0.370707
WT0042	18035FL-21-01-19	chr19	19700000	20700000	0.0105006	0.137364
WT0042	18035FL-21-01-19	chr19	20700000	21200000	0.0055565	0.311064
WT0042	18035FL-21-01-19	chr19	21200000	34300000	-0.000459811	0.136146
WT0042	18035FL-21-01-19	chr19	34300000	42600000	-0.00769712	0.293439
WT0042	18035FL-21-01-19	chr19	42600000	44500000	-0.00133991	0.156097
WT0042	18035FL-21-01-19	chr19	44500000	50800000	-0.00196711	0.363551
WT0042	18035FL-21-01-19	chr19	50800000	54900000	-0.00113265	0.243037
WT0042	18035FL-21-01-19	chr19	54900000	55700000	-0.00094426	0.385311
WT0042	18035FL-21-01-19	chr19	55700000	58700000	-0.000288031	0.202702
WT0045	18035FL-21-01-21	chr19	0	19800000	-0.000890825	0.506579
WT0045	18035FL-21-01-21	chr19	19800000	34900000	0.0050911	0.15568
WT0045	18035FL-21-01-21	chr19	34900000	42600000	-0.000522907	0.399926
WT0045	18035FL-21-01-21	chr19	42600000	43400000	0.0103477	0.0041667
WT0045	18035FL-21-01-21	chr19	43400000	44700000	0.000931736	0.30155
WT0045	18035FL-21-01-21	chr19	44700000	50300000	-0.00195628	0.529714
WT0045	18035FL-21-01-21	chr19	50300000	58700000	0.00229958	0.320588
WT0028	18035FL-21-02-10	chr19	0	41300000	-0.00160228	0.0363364
WT0028	18035FL-21-02-10	chr19	41300000	41600000	0.131225	0.33589
WT0028	18035FL-21-02-10	chr19	41600000	58700000	0.000301429	0.0457609
WT0032	18035FL-21-02-13	chr19	0	19300000	0.00161682	-0.0903822
WT0032	18035FL-21-02-13	chr19	19300000	23900000	0.00486798	-0.0152492
WT0032	18035FL-21-02-13	chr19	23900000	27400000	-0.00128452	-0.150047
WT0032	18035FL-21-02-13	chr19	27400000	36300000	-0.000921802	-0.0489433
WT0032	18035FL-21-02-13	chr19	36300000	37600000	-0.00129429	0.0591886
WT0032	18035FL-21-02-13	chr19	37600000	44700000	0.00274395	-0.0297464
WT0032	18035FL-21-02-13	chr19	44700000	51100000	0.000504797	-0.0899026
WT0032	18035FL-21-02-13	chr19	51100000	53500000	-0.000568204	-0.0102991
WT0032	18035FL-21-02-13	chr19	53500000	55600000	0.00546502	-0.0868511
WT0032	18035FL-21-02-13	chr19	55600000	58700000	0.00486082	-0.0151915
WT0038	18035FL-21-02-16	chr19	0	300000	-0.0316604	0.010147
WT0038	18035FL-21-02-16	chr19	300000	5000000	-0.000360651	0.355255
WT0038	18035FL-21-02-16	chr19	5000000	8700000	-0.000494838	0.268874
WT0038	18035FL-21-02-16	chr19	8700000	9800000	0.00632068	0.107335
WT0038	18035FL-21-02-16	chr19	9800000	14600000	-0.00134749	0.313027
WT0038	18035FL-21-02-16	chr19	14600000	16000000	0.00599658	0.17414
WT0038	18035FL-21-02-16	chr19	16000000	19800000	-0.000972748	0.332626
WT0038	18035FL-21-02-16	chr19	19800000	21900000	-1.96451e-05	0.0369567
WT0038	18035FL-21-02-16	chr19	21900000	24000000	0.000463063	-0.0616689
WT0038	18035FL-21-02-16	chr19	24000000	27600000	0.00223307	0.0481027
WT0038	18035FL-21-02-16	chr19	27600000	29500000	0.000141157	-0.0428719
WT0038	18035FL-21-02-16	chr19	29500000	30000000	0.00156794	0.112139
WT0038	18035FL-21-02-16	chr19	30000000	32300000	0.00171724	-0.0453342
WT0038	18035FL-21-02-16	chr19	32300000	34100000	0.00342329	0.0913159
WT0038	18035FL-21-02-16	chr19	34100000	42400000	0.00090665	0.201203
WT0038	18035FL-21-02-16	chr19	42400000	43400000	0.00648474	-0.0209694
WT0038	18035FL-21-02-16	chr19	43400000	44600000	-0.0049263	0.164521
WT0038	18035FL-21-02-16	chr19	44600000	50000000	-4.82647e-05	0.302338
WT0038	18035FL-21-02-16	chr19	50000000	54900000	-0.00116965	0.119977
WT0038	18035FL-21-02-16	chr19	54900000	55700000	0.00131413	0.267584
WT0038	18035FL-21-02-16	chr19	55700000	57700000	-0.00276477	0.0903472
WT0038	18035FL-21-02-16	chr19	57700000	58700000	0.00333093	0.203815
WT0040	18035FL-21-02-19	chr19	0	200000	-0.103575	-0.509501
WT0040	18035FL-21-02-19	chr19	200000	24300000	0.00379035	-0.0296332
WT0040	18035FL-21-02-19	chr19	24300000	25000000	0.0385938	-0.275247
WT0040	18035FL-21-02-19	chr19	27200000	58700000	0.00613673	-0.0408495
WT0025	18035FL-21-03-01	chr19	0	300000	0.0297799	0.0846885
WT0025	18035FL-21-03-01	chr19	300000	5000000	-0.00170275	0.639707
WT0025	18035FL-21-03-01	chr19	5000000	8700000	-0.00176532	0.555819
WT0025	18035FL-21-03-01	chr19	8700000	9600000	-0.00761259	0.32621
WT0025	18035FL-21-03-01	chr19	9600000	11600000	-0.000134233	0.677045
WT0025	18035FL-21-03-01	chr19	11600000	13700000	-0.00028171	0.505045
WT0025	18035FL-21-03-01	chr19	13700000	14600000	0.00351232	0.659514
WT0025	18035FL-21-03-01	chr19	14600000	16100000	-0.00455111	0.423591
WT0025	18035FL-21-03-01	chr19	16100000	19800000	-0.00402571	0.610098
WT0025	18035FL-21-03-01	chr19	19800000	20100000	0.0385386	0.330446
WT0025	18035FL-21-03-01	chr19	20100000	32500000	0.00128359	0.146719
WT0025	18035FL-21-03-01	chr19	32500000	42700000	-0.00131485	0.435621
WT0025	18035FL-21-03-01	chr19	42700000	43400000	0.00348123	0.0851196
WT0025	18035FL-21-03-01	chr19	43400000	43800000	0.00510122	0.550608
WT0025	18035FL-21-03-01	chr19	43800000	44700000	0.00353634	0.294769
WT0025	18035FL-21-03-01	chr19	44700000	50800000	0.0025026	0.56251
WT0025	18035FL-21-03-01	chr19	50800000	54900000	0.00188725	0.363869
WT0025	18035FL-21-03-01	chr19	54900000	55700000	0.000165446	0.527393
WT0025	18035FL-21-03-01	chr19	55700000	56200000	0.00830324	0.401346
WT0025	18035FL-21-03-01	chr19	56200000	56900000	-0.0042976	0.234659
WT0025	18035FL-21-03-01	chr19	56900000	58700000	-0.003022	0.387853
WT0026	18035FL-21-03-03	chr19	0	20100000	2.5871e-05	0.122041
WT0026	18035FL-21-03-03	chr19	20100000	32900000	0.000341025	0.0323239
WT0026	18035FL-21-03-03	chr19	32900000	58700000	0.000239833	0.0976323
WT0027	18035FL-21-03-05	chr19	0	20200000	0.000477395	0.102607
WT0027	18035FL-21-03-05	chr19	20200000	24100000	-0.00410121	-0.0200729
WT0027	18035FL-21-03-05	chr19	24100000	27800000	-0.00743679	-0.151359
WT0027	18035FL-21-03-05	chr19	27800000	29300000	-0.00227867	-0.0129089
WT0027	18035FL-21-03-05	chr19	29300000	30100000	-0.00352561	0.0856976
WT0027	18035FL-21-03-05	chr19	30100000	32200000	-0.00258262	-0.00585445
WT0027	18035FL-21-03-05	chr19	32200000	58700000	-0.000569456	0.0790855
WT0029	18035FL-21-03-06	chr19	0	8700000	-0.00152691	0.378731
WT0029	18035FL-21-03-06	chr19	8700000	9600000	0.00621419	0.144543
WT0029	18035FL-21-03-06	chr19	9600000	11600000	-0.0228264	0.421417
WT0029	18035FL-21-03-06	chr19	11600000	16100000	-0.00105251	0.302141
WT0029	18035FL-21-03-06	chr19	16100000	19800000	0.000221321	0.397238
WT0029	18035FL-21-03-06	chr19	19800000	24500000	0.00114612	0.0843399
WT0029	18035FL-21-03-06	chr19	24800000	27300000	0.0293994	0.364958
WT0029	18035FL-21-03-06	chr19	27300000	32600000	0.0012431	0.06592
WT0029	18035FL-21-03-06	chr19	32600000	34600000	0.00862217	0.255552
WT0029	18035FL-21-03-06	chr19	34600000	35000000	-0.0218339	0.0124774
WT0029	18035FL-21-03-06	chr19	35000000	35700000	0.000630298	0.285099
WT0029	18035FL-21-03-06	chr19	35700000	36300000	-0.00926512	0.387459
WT0029	18035FL-21-03-06	chr19	36300000	37900000	-0.00311405	0.144787
WT0029	18035FL-21-03-06	chr19	37900000	42600000	-0.00308393	0.282488
WT0029	18035FL-21-03-06	chr19	42600000	44700000	0.00048283	0.0933106
WT0029	18035FL-21-03-06	chr19	44700000	50700000	-0.000542407	0.366448
WT0029	18035FL-21-03-06	chr19	50700000	58700000	-0.0013399	0.208564
WT0030	18035FL-21-03-09	chr19	0	21500000	-0.00191672	0.0690521
WT0030	18035FL-21-03-09	chr19	21500000	44400000	-8.09842e-05	0.00882176
WT0030	18035FL-21-03-09	chr19	44400000	58700000	0.00232084	0.0616166
WT0043	18035FL-21-03-12	chr19	0	21500000	0.424092	-0.0459569
WT0043	18035FL-21-03-12	chr19	21500000	22500000	0.133831	0.0853651
WT0043	18035FL-21-03-12	chr19	22500000	23000000	0.399203	-0.552316
WT0043	18035FL-21-03-12	chr19	23000000	24400000	0.236796	-0.168178
WT0043	18035FL-21-03-12	chr19	24400000	27400000	-0.016861	0.00353956
WT0043	18035FL-21-03-12	chr19	27400000	58700000	0.424889	-0.04042
WT0044	18035FL-21-03-14	chr19	0	2600000	0.007074	0.0700803
WT0044	18035FL-21-03-14	chr19	2600000	6500000	0.0147782	-0.0339253
WT0044	18035FL-21-03-14	chr19	6500000	10100000	-0.000512842	-0.124349
WT0044	18035FL-21-03-14	chr19	10100000	24300000	-0.0024215	-0.0609431
WT0044	18035FL-21-03-14	chr19	24300000	27500000	-0.0178169	-0.371507
WT0044	18035FL-21-03-14	chr19	27500000	58200000	0.00562601	-0.0717016
WT0044	18035FL-21-03-14	chr19	58200000	58700000	0.00201801	0.174923
WT0046	18035FL-21-03-15	chr19	0	8700000	-0.0015489	0.465343
WT0046	18035FL-21-03-15	chr19	8700000	9800000	0.00307727	0.234888
WT0046	18035FL-21-03-15	chr19	9800000	11600000	-0.00255585	0.503582
WT0046	18035FL-21-03-15	chr19	11600000	17100000	-0.00330928	0.348301
WT0046	18035FL-21-03-15	chr19	17100000	19800000	-0.00179823	0.513491
WT0046	18035FL-21-03-15	chr19	19800000	24900000	0.00104591	0.10483
WT0046	18035FL-21-03-15	chr19	24900000	28800000	0.0011639	0.0145233
WT0046	18035FL-21-03-15	chr19	28800000	30700000	0.00358812	0.145881
WT0046	18035FL-21-03-15	chr19	30700000	32100000	-0.00356224	0.0285935
WT0046	18035FL-21-03-15	chr19	32100000	42600000	-0.000641832	0.326594
WT0046	18035FL-21-03-15	chr19	42600000	43400000	-0.00139982	0.0162969
WT0046	18035FL-21-03-15	chr19	43400000	44600000	-0.00126703	0.272831
WT0046	18035FL-21-03-15	chr19	44600000	50800000	-0.00571044	0.439678
WT0046	18035FL-21-03-15	chr19	50800000	52100000	0.000707608	0.189381
WT0046	18035FL-21-03-15	chr19	52100000	54500000	0.00211281	0.301295
WT0046	18035FL-21-03-15	chr19	54500000	54900000	0.0066522	0.139094
WT0046	18035FL-21-03-15	chr19	54900000	55700000	0.00348432	0.421151
WT0046	18035FL-21-03-15	chr19	55700000	58000000	-0.00169257	0.231898
WT0046	18035FL-21-03-15	chr19	58000000	58700000	-0.00874733	0.492525
WT0035	18035FL-21-01-12	chr2	0	3200000	0.000942672	0.00453997
WT0035	18035FL-21-01-12	chr2	3200000	3600000	0.00248363	0.144915
WT0035	18035FL-21-01-12	chr2	3600000	8400000	-5.76571e-05	-0.0231316
WT0035	18035FL-21-01-12	chr2	8400000	9100000	0.000465156	0.0486639
WT0035	18035FL-21-01-12	chr2	9100000	11800000	0.0019259	0.119614
WT0035	18035FL-21-01-12	chr2	11800000	13000000	0.00456162	0.0351047
WT0035	18035FL-21-01-12	chr2	13000000	14800000	0.00440343	-0.0620077
WT0035	18035FL-21-01-12	chr2	14800000	19800000	-0.000529139	0.00100324
WT0035	18035FL-21-01-12	chr2	19800000	20800000	-0.000520159	0.124102
WT0035	18035FL-21-01-12	chr2	20800000	23100000	0.000677955	-0.0361656
WT0035	18035FL-21-01-12	chr2	23100000	29100000	0.000174467	0.105513
WT0035	18035FL-21-01-12	chr2	29100000	31900000	0.00303321	0.0141199
WT0035	18035FL-21-01-12	chr2	31900000	32400000	0.00103315	0.178798
WT0035	18035FL-21-01-12	chr2	32400000	33700000	0.00161488	0.0472036
WT0035	18035FL-21-01-12	chr2	33700000	36400000	0.00270867	-0.0589212
WT0035	18035FL-21-01-12	chr2	36400000	39600000	0.000821995	0.0787308
WT0035	18035FL-21-01-12	chr2	39600000	41500000	-0.00108457	-0.0213848
WT0035	18035FL-21-01-12	chr2	41500000	48700000	0.000532008	0.0776765
WT0035	18035FL-21-01-12	chr2	48700000	53700000	0.00251495	-0.066765
WT0035	18035FL-21-01-12	chr2	53700000	56000000	-7.09557e-05	0.0602258
WT0035	18035FL-21-01-12	chr2	56000000	60400000	-0.0013507	-0.0712677
WT0035	18035FL-21-01-12	chr2	60400000	75200000	-0.000226679	0.0443692
WT0035	18035FL-21-01-12	chr2	75200000	84400000	0.000908411	-0.07223
WT0035	18035FL-21-01-12	chr2	84400000	87500000	-0.00124449	0.141787
WT0035	18035FL-21-01-12	chr2	87500000	94300000	-0.00572248	-0.0149073
WT0035	18035FL-21-01-12	chr2	94400000	102300000	0.000184595	0.0690296
WT0035	18035FL-21-01-12	chr2	102300000	104800000	0.00114342	-0.0385223
WT0035	18035FL-21-01-12	chr2	104800000	106800000	0.000160961	0.0407187
WT0035	18035FL-21-01-12	chr2	106800000	108400000	-0.000635541	-0.0300121
WT0035	18035FL-21-01-12	chr2	108400000	114100000	0.00226499	0.070452
WT0035	18035FL-21-01-12	chr2	114100000	117900000	0.00195826	-0.0619406
WT0035	18035FL-21-01-12	chr2	117900000	119300000	0.00130102	0.00661563
WT0035	18035FL-21-01-12	chr2	119300000	121800000	0.000948213	0.0768647
WT0035	18035FL-21-01-12	chr2	121800000	126600000	0.00138702	-0.0519712
WT0035	18035FL-21-01-12	chr2	126600000	128500000	0.000505326	0.0916893
WT0035	18035FL-21-01-12	chr2	128500000	134000000	0.00293816	-0.00514714
WT0035	18035FL-21-01-12	chr2	134000000	136400000	0.00477287	0.0569474
WT0035	18035FL-21-01-12	chr2	136400000	157100000	0.00113036	-0.0494508
WT0035	18035FL-21-01-12	chr2	157100000	161400000	-0.000444363	0.0381006
WT0035	18035FL-21-01-12	chr2	161400000	169400000	0.000713902	-0.0419499
WT0035	18035FL-21-01-12	chr2	169400000	178500000	0.00353714	0.0392746
WT0035	18035FL-21-01-12	chr2	178500000	196600000	0.00146402	-0.0243098
WT0035	18035FL-21-01-12	chr2	196600000	197700000	0.000280779	0.0933287
WT0035	18035FL-21-01-12	chr2	197700000	201000000	-0.00146951	-0.0218586
WT0035	18035FL-21-01-12	chr2	201000000	203900000	-0.0022353	0.104037
WT0035	18035FL-21-01-12	chr2	203900000	205300000	-0.00544785	-0.0400471
WT0035	18035FL-21-01-12	chr2	205300000	209000000	-0.00234404	0.061527
WT0035	18035FL-21-01-12	chr2	209000000	215700000	0.0031914	-0.0405664
WT0035	18035FL-21-01-12	chr2	215700000	217800000	0.000226528	0.067512
WT0035	18035FL-21-01-12	chr2	217800000	219700000	-0.00387917	0.158153
WT0035	18035FL-21-01-12	chr2	219700000	230300000	0.0010966	-0.00348326
WT0035	18035FL-21-01-12	chr2	230300000	242200000	0.000861178	0.111758
WT0041	18035FL-21-01-17	chr2	0	242200000	-7.35862e-05	0.00456403
WT0042	18035FL-21-01-19	chr2	0	3000000	-0.00133742	0.0625745
WT0042	18035FL-21-01-19	chr2	3000000	4000000	-0.000451897	0.157011
WT0042	18035FL-21-01-19	chr2	4000000	8200000	-0.00191385	-0.0331397
WT0042	18035FL-21-01-19	chr2	8200000	12000000	-0.000913353	0.165758
WT0042	18035FL-21-01-19	chr2	12000000	23500000	-2.00908e-05	-0.0139657
WT0042	18035FL-21-01-19	chr2	23500000	29000000	-0.00847423	0.203889
WT0042	18035FL-21-01-19	chr2	29000000	31900000	0.00313227	0.0560011
WT0042	18035FL-21-01-19	chr2	31900000	33000000	0.00256041	0.196177
WT0042	18035FL-21-01-19	chr2	33000000	33500000	-0.00819903	0.0757698
WT0042	18035FL-21-01-19	chr2	33500000	36500000	-0.00615811	-0.0665071
WT0042	18035FL-21-01-19	chr2	36500000	41900000	-0.00121017	0.0304434
WT0042	18035FL-21-01-19	chr2	41900000	49300000	-0.0014143	0.13867
WT0042	18035FL-21-01-19	chr2	49300000	53500000	0.00119028	-0.0826333
WT0042	18035FL-21-01-19	chr2	53500000	55800000	-0.00445575	0.083113
WT0042	18035FL-21-01-19	chr2	55800000	60600000	0.00347836	-0.0917341
WT0042	18035FL-21-01-19	chr2	60600000	65700000	-0.00201564	0.12214
WT0042	18035FL-21-01-19	chr2	65700000	68100000	-0.0021467	0.00566739
WT0042	18035FL-21-01-19	chr2	68100000	75700000	0.000394016	0.1351
WT0042	18035FL-21-01-19	chr2	75700000	84800000	-0.00154762	-0.0936858
WT0042	18035FL-21-01-19	chr2	84800000	86300000	-0.00152316	0.259078
WT0042	18035FL-21-01-19	chr2	86300000	92100000	-0.0018284	0.0475647
WT0042	18035FL-21-01-19	chr2	92200000	94600000	-0.00368216	0.327485
WT0042	18035FL-21-01-19	chr2	94600000	96200000	-0.00539758	0.0929492
WT0042	18035FL-21-01-19	chr2	96200000	97000000	-0.0115857	0.310662
WT0042	18035FL-21-01-19	chr2	97000000	101800000	-0.00253951	0.117482
WT0042	18035FL-21-01-19	chr2	101800000	105100000	0.00548688	-0.0633687
WT0042	18035FL-21-01-19	chr2	105100000	106600000	0.00195052	0.0856522
WT0042	18035FL-21-01-19	chr2	106600000	107900000	0.000720262	-0.0433045
WT0042	18035FL-21-01-19	chr2	107900000	114200000	-0.00517121	0.137346
WT0042	18035FL-21-01-19	chr2	114200000	119100000	0.00477904	-0.0484576
WT0042	18035FL-21-01-19	chr2	119100000	122200000	5.95957e-05	0.136221
WT0042	18035FL-21-01-19	chr2	122200000	126500000	0.00357855	-0.0887681
WT0042	18035FL-21-01-19	chr2	126500000	127000000	-0.00288631	0.0465742
WT0042	18035FL-21-01-19	chr2	127000000	128400000	-0.00163405	0.235162
WT0042	18035FL-21-01-19	chr2	128400000	136500000	0.00472707	0.0390857
WT0042	18035FL-21-01-19	chr2	136500000	138700000	0.000117443	-0.075473
WT0042	18035FL-21-01-19	chr2	138700000	142700000	0.00140181	-0.149342
WT0042	18035FL-21-01-19	chr2	142700000	148100000	0.000363914	-0.0786282
WT0042	18035FL-21-01-19	chr2	148100000	153100000	-0.0043783	0.00864191
WT0042	18035FL-21-01-19	chr2	153100000	157200000	-0.00315211	-0.103747
WT0042	18035FL-21-01-19	chr2	157200000	161400000	-0.0030874	0.0517662
WT0042	18035FL-21-01-19	chr2	161400000	169300000	-0.00145049	-0.105476
WT0042	18035FL-21-01-19	chr2	169300000	178300000	0.00229213	0.0684819
WT0042	18035FL-21-01-19	chr2	178300000	199700000	-0.000868356	-0.0578703
WT0042	18035FL-21-01-19	chr2	199700000	203800000	-0.00142243	0.140206
WT0042	18035FL-21-01-19	chr2	203800000	205700000	-0.00464882	-0.0165727
WT0042	18035FL-21-01-19	chr2	205700000	206400000	-0.000266215	0.148597
WT0042	18035FL-21-01-19	chr2	206400000	207500000	-0.00397892	0.0109257
WT0042	18035FL-21-01-19	chr2	207500000	208400000	-0.0231951	0.249702
WT0042	18035FL-21-01-19	chr2	208400000	215100000	-0.000287123	-0.0922592
WT0042	18035FL-21-01-19	chr2	215100000	217900000	0.0039099	0.0690472
WT0042	18035FL-21-01-19	chr2	217900000	219700000	-0.00200164	0.239805
WT0042	18035FL-21-01-19	chr2	219700000	229900000	-0.00193445	0.0151755
WT0042	18035FL-21-01-19	chr2	229900000	242200000	-0.000748225	0.170373
WT0045	18035FL-21-01-21	chr2	0	1500000	0.061095	0.603818
WT0045	18035FL-21-01-21	chr2	1500000	2000000	0.0338211	0.806381
WT0045	18035FL-21-01-21	chr2	2000000	3300000	0.0561714	0.610926
WT0045	18035FL-21-01-21	chr2	3300000	3600000	0.0908822	0.834631
WT0045	18035FL-21-01-21	chr2	3600000	4000000	0.0691956	0.617864
WT0045	18035FL-21-01-21	chr2	4000000	6900000	0.0667622	0.543301
WT0045	18035FL-21-01-21	chr2	6900000	7900000	0.0703334	0.64167
WT0045	18035FL-21-01-21	chr2	7900000	9200000	0.0310111	0.723293
WT0045	18035FL-21-01-21	chr2	9200000	10800000	0.0755055	0.874072
WT0045	18035FL-21-01-21	chr2	10800000	11900000	0.0612888	0.751339
WT0045	18035FL-21-01-21	chr2	11900000	15200000	0.0812977	0.542266
WT0045	18035FL-21-01-21	chr2	15200000	16300000	0.0823407	0.701474
WT0045	18035FL-21-01-21	chr2	16300000	19800000	0.0590924	0.57863
WT0045	18035FL-21-01-21	chr2	19800000	20800000	0.0455084	0.760314
WT0045	18035FL-21-01-21	chr2	20800000	21400000	0.0710465	0.594522
WT0045	18035FL-21-01-21	chr2	21400000	22600000	0.0908515	0.472854
WT0045	18035FL-21-01-21	chr2	22600000	24200000	0.0316933	0.6133
WT0045	18035FL-21-01-21	chr2	24200000	29100000	0.0653604	0.87154
WT0045	18035FL-21-01-21	chr2	29100000	34000000	0.0693905	0.662344
WT0045	18035FL-21-01-21	chr2	34000000	36700000	0.0565915	0.531292
WT0045	18035FL-21-01-21	chr2	36700000	39600000	0.0746452	0.795734
WT0045	18035FL-21-01-21	chr2	39600000	41700000	0.0525229	0.569697
WT0045	18035FL-21-01-21	chr2	41700000	48600000	0.0622429	0.765445
WT0045	18035FL-21-01-21	chr2	48600000	53700000	0.0858373	0.470486
WT0045	18035FL-21-01-21	chr2	53700000	54200000	0.0392225	0.774089
WT0045	18035FL-21-01-21	chr2	54200000	54900000	0.0506689	0.658492
WT0045	18035FL-21-01-21	chr2	54900000	55800000	0.0346511	0.774069
WT0045	18035FL-21-01-21	chr2	55800000	60400000	0.0785458	0.495241
WT0045	18035FL-21-01-21	chr2	60400000	65700000	0.053484	0.727113
WT0045	18035FL-21-01-21	chr2	65700000	67800000	0.0852571	0.574472
WT0045	18035FL-21-01-21	chr2	67800000	69300000	0.096552	0.6663
WT0045	18035FL-21-01-21	chr2	69300000	70400000	0.0934478	0.8704
WT0045	18035FL-21-01-21	chr2	70400000	71600000	0.0504091	0.714614
WT0045	18035FL-21-01-21	chr2	71600000	73000000	0.103705	0.637936
WT0045	18035FL-21-01-21	chr2	73000000	74500000	0.0827866	0.808639
WT0045	18035FL-21-01-21	chr2	74500000	75100000	0.0179074	0.682361
WT0045	18035FL-21-01-21	chr2	75100000	76500000	0.0478382	0.560228
WT0045	18035FL-21-01-21	chr2	76500000	84100000	0.079328	0.451319
WT0045	18035FL-21-01-21	chr2	84100000	92100000	0.0474962	0.714973
WT0045	18035FL-21-01-21	chr2	92200000	94200000	0.00540388	1.22581
WT0045	18035FL-21-01-21	chr2	94200000	102600000	0.0762693	0.74364
WT0045	18035FL-21-01-21	chr2	102600000	108400000	0.057692	0.586604
WT0045	18035FL-21-01-21	chr2	108400000	114000000	0.0468285	0.775142
WT0045	18035FL-21-01-21	chr2	114000000	119100000	0.0689871	0.500786
WT0045	18035FL-21-01-21	chr2	119100000	122100000	0.0680699	0.765704
WT0045	18035FL-21-01-21	chr2	122100000	126600000	0.0652593	0.506737
WT0045	18035FL-21-01-21	chr2	126600000	128800000	0.0819997	0.79779
WT0045	18035FL-21-01-21	chr2	128800000	134600000	0.0524179	0.596714
WT0045	18035FL-21-01-21	chr2	134600000	136700000	0.0725659	0.682841
WT0045	18035FL-21-01-21	chr2	136700000	138900000	0.0450924	0.48588
WT0045	18035FL-21-01-21	chr2	138900000	142800000	0.0592851	0.42584
WT0045	18035FL-21-01-21	chr2	142800000	144200000	0.0514168	0.474813
WT0045	18035FL-21-01-21	chr2	144200000	144500000	0.0585428	0.61845
WT0045	18035FL-21-01-21	chr2	144500000	147900000	0.0586891	0.465481
WT0045	18035FL-21-01-21	chr2	147900000	169500000	0.0648465	0.576401
WT0045	18035FL-21-01-21	chr2	169500000	177700000	0.0488456	0.702111
WT0045	18035FL-21-01-21	chr2	177700000	183900000	0.0540519	0.557759
WT0045	18035FL-21-01-21	chr2	183900000	189100000	0.0443853	0.46852
WT0045	18035FL-21-01-21	chr2	189100000	191600000	0.0295997	0.640571
WT0045	18035FL-21-01-21	chr2	191600000	195500000	0.0483342	0.459234
WT0045	18035FL-21-01-21	chr2	195500000	196800000	0.0548166	0.632704
WT0045	18035FL-21-01-21	chr2	196800000	197700000	0.0360297	0.766649
WT0045	18035FL-21-01-21	chr2	197700000	200700000	0.041105	0.520425
WT0045	18035FL-21-01-21	chr2	200700000	203800000	0.0784408	0.844528
WT0045	18035FL-21-01-21	chr2	203800000	208300000	0.0558427	0.654866
WT0045	18035FL-21-01-21	chr2	208300000	212900000	0.060629	0.510314
WT0045	18035FL-21-01-21	chr2	212900000	213200000	0.00823696	0.106024
WT0045	18035FL-21-01-21	chr2	213200000	215800000	0.0504319	0.573304
WT0045	18035FL-21-01-21	chr2	215800000	217800000	0.0651348	0.708875
WT0045	18035FL-21-01-21	chr2	217800000	219700000	0.0625885	0.871226
WT0045	18035FL-21-01-21	chr2	219700000	222400000	0.0625445	0.5862
WT0045	18035FL-21-01-21	chr2	222400000	224000000	0.0624272	0.712036
WT0045	18035FL-21-01-21	chr2	224000000	225100000	0.101029	0.628618
WT0045	18035FL-21-01-21	chr2	225100000	226200000	0.0909187	0.500525
WT0045	18035FL-21-01-21	chr2	226200000	227200000	0.0589051	0.643917
WT0045	18035FL-21-01-21	chr2	227200000	227800000	0.03831	0.827486
WT0045	18035FL-21-01-21	chr2	227800000	229300000	0.0663198	0.515939
WT0045	18035FL-21-01-21	chr2	229300000	242200000	0.0612809	0.780409
WT0028	18035FL-21-02-10	chr2	0	38700000	0.00160858	0.0021518
WT0028	18035FL-21-02-10	chr2	38700000	38900000	0.0790443	0.559568
WT0028	18035FL-21-02-10	chr2	38900000	242200000	-0.000484596	-0.00482609
WT0032	18035FL-21-02-13	chr2	0	61500000	0.00123405	-0.000521017
WT0032	18035FL-21-02-13	chr2	61500000	62200000	0.00804153	-0.253385
WT0032	18035FL-21-02-13	chr2	62200000	91900000	0.000482653	0.000894523
WT0032	18035FL-21-02-13	chr2	91900000	94100000	0.00154294	-0.204835
WT0032	18035FL-21-02-13	chr2	94100000	132800000	0.0023064	-0.00732148
WT0032	18035FL-21-02-13	chr2	132800000	170400000	-0.00045791	0.0263371
WT0032	18035FL-21-02-13	chr2	170400000	175100000	0.00298721	-0.0132818
WT0032	18035FL-21-02-13	chr2	175100000	175400000	0.0538874	0.427472
WT0032	18035FL-21-02-13	chr2	175400000	200600000	-0.000385982	0.0192281
WT0032	18035FL-21-02-13	chr2	200600000	203700000	0.00491445	-0.0496406
WT0032	18035FL-21-02-13	chr2	203700000	215100000	0.000985851	0.0281972
WT0032	18035FL-21-02-13	chr2	215100000	242200000	0.00112132	-0.0195543
WT0038	18035FL-21-02-16	chr2	0	3700000	0.0022864	0.0064572
WT0038	18035FL-21-02-16	chr2	3700000	6800000	-0.000387211	-0.10836
WT0038	18035FL-21-02-16	chr2	6800000	7100000	0.00398712	0.0547272
WT0038	18035FL-21-02-16	chr2	7100000	7900000	5.24225e-05	-0.0954523
WT0038	18035FL-21-02-16	chr2	7900000	9000000	0.00235166	0.0216661
WT0038	18035FL-21-02-16	chr2	9000000	11900000	0.00139057	0.133563
WT0038	18035FL-21-02-16	chr2	11900000	13000000	0.0012212	0.0197065
WT0038	18035FL-21-02-16	chr2	13000000	15300000	0.00159009	-0.112454
WT0038	18035FL-21-02-16	chr2	15300000	16100000	0.00232034	0.130544
WT0038	18035FL-21-02-16	chr2	16100000	19900000	0.00110834	-0.0552808
WT0038	18035FL-21-02-16	chr2	19900000	20800000	0.00411373	0.097413
WT0038	18035FL-21-02-16	chr2	20800000	21500000	-0.000650285	-0.0454734
WT0038	18035FL-21-02-16	chr2	21500000	22800000	0.00353494	-0.149261
WT0038	18035FL-21-02-16	chr2	22800000	23800000	0.00202266	-0.0143145
WT0038	18035FL-21-02-16	chr2	23800000	29100000	0.00268332	0.145719
WT0038	18035FL-21-02-16	chr2	29100000	31800000	0.00351071	0.00690108
WT0038	18035FL-21-02-16	chr2	31800000	32700000	0.0028303	0.151834
WT0038	18035FL-21-02-16	chr2	32700000	33600000	0.00189481	0.039738
WT0038	18035FL-21-02-16	chr2	33600000	35000000	0.00145177	-0.0803625
WT0038	18035FL-21-02-16	chr2	35000000	36100000	0.00021295	-0.159442
WT0038	18035FL-21-02-16	chr2	36100000	36800000	0.000751607	-0.0603033
WT0038	18035FL-21-02-16	chr2	36800000	39900000	0.00198816	0.0838236
WT0038	18035FL-21-02-16	chr2	39900000	41700000	0.00114545	-0.0641462
WT0038	18035FL-21-02-16	chr2	41700000	42000000	0.00323807	0.0570078
WT0038	18035FL-21-02-16	chr2	42000000	43600000	-0.00487076	0.206523
WT0038	18035FL-21-02-16	chr2	43600000	46900000	0.00068118	0.064458
WT0038	18035FL-21-02-16	chr2	46900000	47400000	-0.000201162	0.184916
WT0038	18035FL-21-02-16	chr2	47400000	49000000	0.00217754	0.0306761
WT0038	18035FL-21-02-16	chr2	49000000	50000000	-0.00404231	-0.108702
WT0038	18035FL-21-02-16	chr2	50000000	53100000	-0.0006103	-0.176781
WT0038	18035FL-21-02-16	chr2	53100000	56000000	0.00475887	0.0240406
WT0038	18035FL-21-02-16	chr2	56000000	60100000	-0.000423654	-0.17322
WT0038	18035FL-21-02-16	chr2	60100000	60600000	0.00340454	-0.056979
WT0038	18035FL-21-02-16	chr2	60600000	62600000	0.00114098	0.112315
WT0038	18035FL-21-02-16	chr2	62600000	64100000	-0.00143545	-0.0184606
WT0038	18035FL-21-02-16	chr2	64100000	65600000	0.00154619	0.0999071
WT0038	18035FL-21-02-16	chr2	65600000	69200000	0.00303507	-0.0406476
WT0038	18035FL-21-02-16	chr2	69200000	70400000	0.00422847	0.175152
WT0038	18035FL-21-02-16	chr2	70400000	73700000	-0.00262603	0.0176645
WT0038	18035FL-21-02-16	chr2	73700000	74900000	-0.00425791	0.150691
WT0038	18035FL-21-02-16	chr2	74900000	75700000	-0.000356326	-0.0323266
WT0038	18035FL-21-02-16	chr2	75700000	77200000	-0.00253149	-0.169501
WT0038	18035FL-21-02-16	chr2	77200000	79000000	0.00110556	-0.245113
WT0038	18035FL-21-02-16	chr2	79000000	84200000	0.000895147	-0.159425
WT0038	18035FL-21-02-16	chr2	84200000	84800000	0.00263913	-0.0241494
WT0038	18035FL-21-02-16	chr2	84800000	86200000	0.00107587	0.1996
WT0038	18035FL-21-02-16	chr2	86200000	92100000	-8.44627e-05	-0.015956
WT0038	18035FL-21-02-16	chr2	92100000	94600000	-0.0082115	0.266175
WT0038	18035FL-21-02-16	chr2	94600000	96000000	0.00275377	-0.0347646
WT0038	18035FL-21-02-16	chr2	96000000	97000000	0.000113292	0.165236
WT0038	18035FL-21-02-16	chr2	97000000	102400000	0.000273915	0.0559814
WT0038	18035FL-21-02-16	chr2	102400000	104800000	0.00218935	-0.147533
WT0038	18035FL-21-02-16	chr2	104800000	106600000	-0.00500522	0.0429865
WT0038	18035FL-21-02-16	chr2	106600000	108300000	-0.00422648	-0.0806043
WT0038	18035FL-21-02-16	chr2	108300000	114100000	0.00256183	0.0714648
WT0038	18035FL-21-02-16	chr2	114100000	115100000	-0.0048488	-0.111036
WT0038	18035FL-21-02-16	chr2	115100000	116900000	-0.00518802	-0.227223
WT0038	18035FL-21-02-16	chr2	116900000	119100000	-7.90324e-05	-0.102136
WT0038	18035FL-21-02-16	chr2	119100000	120000000	-0.00108926	-0.00901448
WT0038	18035FL-21-02-16	chr2	120000000	122100000	0.00258367	0.0726818
WT0038	18035FL-21-02-16	chr2	122100000	126300000	0.00212807	-0.156652
WT0038	18035FL-21-02-16	chr2	126300000	127000000	0.00556278	-0.00169781
WT0038	18035FL-21-02-16	chr2	127000000	128600000	0.00202269	0.102846
WT0038	18035FL-21-02-16	chr2	128600000	134800000	0.00404798	-0.0556411
WT0038	18035FL-21-02-16	chr2	134800000	136400000	0.000602051	0.0378417
WT0038	18035FL-21-02-16	chr2	136400000	137000000	-0.000343077	-0.110282
WT0038	18035FL-21-02-16	chr2	137000000	137900000	6.848e-05	-0.185557
WT0038	18035FL-21-02-16	chr2	137900000	138800000	0.000287407	-0.116444
WT0038	18035FL-21-02-16	chr2	138800000	142700000	0.00257785	-0.211039
WT0038	18035FL-21-02-16	chr2	142700000	144100000	0.00310925	-0.107712
WT0038	18035FL-21-02-16	chr2	144100000	144700000	0.00573899	0.0169957
WT0038	18035FL-21-02-16	chr2	144700000	147500000	0.00029542	-0.153899
WT0038	18035FL-21-02-16	chr2	147500000	148300000	0.0042604	-0.0536839
WT0038	18035FL-21-02-16	chr2	148300000	148800000	0.00535958	0.0347018
WT0038	18035FL-21-02-16	chr2	148800000	151200000	-0.00201724	-0.0780735
WT0038	18035FL-21-02-16	chr2	151200000	152900000	0.00204004	0.0361619
WT0038	18035FL-21-02-16	chr2	152900000	154200000	-0.00619536	-0.138185
WT0038	18035FL-21-02-16	chr2	154200000	156300000	0.00232911	-0.230506
WT0038	18035FL-21-02-16	chr2	156300000	157700000	0.00170047	-0.104118
WT0038	18035FL-21-02-16	chr2	157700000	161400000	-0.00152046	0.0274132
WT0038	18035FL-21-02-16	chr2	161400000	162600000	-0.00190326	-0.11816
WT0038	18035FL-21-02-16	chr2	162600000	163400000	-0.00436697	-0.246765
WT0038	18035FL-21-02-16	chr2	163400000	168000000	0.00217062	-0.137264
WT0038	18035FL-21-02-16	chr2	168000000	177800000	0.00115092	0.00674277
WT0038	18035FL-21-02-16	chr2	177800000	178600000	-0.0063713	-0.0486255
WT0038	18035FL-21-02-16	chr2	178600000	184100000	0.00153386	-0.111157
WT0038	18035FL-21-02-16	chr2	184100000	185800000	-0.002106	-0.240127
WT0038	18035FL-21-02-16	chr2	185800000	189200000	-0.0012399	-0.140302
WT0038	18035FL-21-02-16	chr2	189200000	192000000	0.00260037	-0.004107
WT0038	18035FL-21-02-16	chr2	192000000	195400000	0.0041575	-0.229834
WT0038	18035FL-21-02-16	chr2	195400000	197000000	0.000127613	-0.0443512
WT0038	18035FL-21-02-16	chr2	197000000	197700000	0.0105866	0.111063
WT0038	18035FL-21-02-16	chr2	197700000	200600000	0.00567946	-0.101592
WT0038	18035FL-21-02-16	chr2	200600000	203900000	0.00212975	0.104002
WT0038	18035FL-21-02-16	chr2	203900000	205700000	-0.00397527	-0.0345658
WT0038	18035FL-21-02-16	chr2	205700000	206300000	-0.00136248	0.083324
WT0038	18035FL-21-02-16	chr2	206300000	207500000	0.00321111	-0.0493555
WT0038	18035FL-21-02-16	chr2	207500000	208300000	-0.0023037	0.0883761
WT0038	18035FL-21-02-16	chr2	208300000	215200000	-8.63875e-05	-0.162593
WT0038	18035FL-21-02-16	chr2	215200000	219700000	0.00129774	0.0936008
WT0038	18035FL-21-02-16	chr2	219700000	228000000	0.00240689	-0.0499199
WT0038	18035FL-21-02-16	chr2	228000000	229800000	-0.000752006	-0.131397
WT0038	18035FL-21-02-16	chr2	229800000	242200000	-0.000348064	0.1038
WT0040	18035FL-21-02-19	chr2	0	92300000	0.0466391	-0.34059
WT0040	18035FL-21-02-19	chr2	92300000	93600000	-0.0234705	-0.606478
WT0040	18035FL-21-02-19	chr2	93600000	137100000	0.0333856	-0.350565
WT0040	18035FL-21-02-19	chr2	137100000	159300000	0.0388698	-0.312798
WT0040	18035FL-21-02-19	chr2	159300000	159600000	0.0954646	-0.506959
WT0040	18035FL-21-02-19	chr2	159600000	162300000	0.0388367	-0.295522
WT0040	18035FL-21-02-19	chr2	162300000	162500000	-0.0288511	-0.0137864
WT0040	18035FL-21-02-19	chr2	162500000	169100000	0.0567579	-0.311665
WT0040	18035FL-21-02-19	chr2	169100000	176900000	0.0361023	-0.349975
WT0040	18035FL-21-02-19	chr2	176900000	201500000	0.0344789	-0.308996
WT0040	18035FL-21-02-19	chr2	201500000	202500000	0.0506786	-0.392425
WT0040	18035FL-21-02-19	chr2	202500000	230900000	0.0438402	-0.336995
WT0040	18035FL-21-02-19	chr2	230900000	242200000	0.0447268	-0.376702
WT0025	18035FL-21-03-01	chr2	0	4100000	0.00179627	0.0602778
WT0025	18035FL-21-03-01	chr2	4100000	8000000	-0.00299156	-0.0314759
WT0025	18035FL-21-03-01	chr2	8000000	9100000	0.00516613	0.155932
WT0025	18035FL-21-03-01	chr2	9100000	10400000	-0.00152384	0.344477
WT0025	18035FL-21-03-01	chr2	10400000	12000000	-0.00258112	0.230328
WT0025	18035FL-21-03-01	chr2	12000000	15500000	0.00117181	0.000561655
WT0025	18035FL-21-03-01	chr2	15500000	16300000	-0.000663252	0.171783
WT0025	18035FL-21-03-01	chr2	16300000	19900000	0.00201138	0.00122566
WT0025	18035FL-21-03-01	chr2	19900000	20600000	0.000391767	0.188903
WT0025	18035FL-21-03-01	chr2	20600000	21600000	-0.000272722	0.0338527
WT0025	18035FL-21-03-01	chr2	21600000	22900000	0.0107557	-0.13865
WT0025	18035FL-21-03-01	chr2	22900000	23700000	1.30222e-05	0.0584752
WT0025	18035FL-21-03-01	chr2	23700000	29100000	-0.00252255	0.312792
WT0025	18035FL-21-03-01	chr2	29100000	34000000	-0.0067951	0.126438
WT0025	18035FL-21-03-01	chr2	34000000	36500000	0.00775946	-0.0560568
WT0025	18035FL-21-03-01	chr2	36500000	39600000	-0.00106363	0.186147
WT0025	18035FL-21-03-01	chr2	39600000	41800000	0.00123199	-0.00637222
WT0025	18035FL-21-03-01	chr2	41800000	43300000	-0.0035341	0.317016
WT0025	18035FL-21-03-01	chr2	43300000	48600000	-0.00281169	0.20241
WT0025	18035FL-21-03-01	chr2	48600000	49900000	-0.00163138	-0.000106495
WT0025	18035FL-21-03-01	chr2	49900000	53600000	-0.000159	-0.0941935
WT0025	18035FL-21-03-01	chr2	53600000	56000000	-0.00441219	0.189029
WT0025	18035FL-21-03-01	chr2	56000000	60600000	0.00264969	-0.0579079
WT0025	18035FL-21-03-01	chr2	60600000	62600000	0.000826693	0.338158
WT0025	18035FL-21-03-01	chr2	62600000	63500000	-0.00662758	-0.00063603
WT0025	18035FL-21-03-01	chr2	63500000	64800000	-0.00780115	0.12587
WT0025	18035FL-21-03-01	chr2	64800000	65600000	-0.00713705	0.297386
WT0025	18035FL-21-03-01	chr2	65600000	67900000	0.002473	0.0408577
WT0025	18035FL-21-03-01	chr2	67900000	69300000	0.000673447	0.130142
WT0025	18035FL-21-03-01	chr2	69300000	70300000	0.00589521	0.374442
WT0025	18035FL-21-03-01	chr2	70300000	75100000	-0.00242876	0.17477
WT0025	18035FL-21-03-01	chr2	75100000	77300000	-0.00416605	-0.0385238
WT0025	18035FL-21-03-01	chr2	77300000	83900000	-0.00178686	-0.131445
WT0025	18035FL-21-03-01	chr2	83900000	92100000	-0.00108643	0.168534
WT0025	18035FL-21-03-01	chr2	92200000	94200000	0.00481171	0.515062
WT0025	18035FL-21-03-01	chr2	94200000	95000000	0.00023208	0.011869
WT0025	18035FL-21-03-01	chr2	95000000	102000000	-0.0022349	0.200836
WT0025	18035FL-21-03-01	chr2	102000000	102900000	-0.00554078	0.0236953
WT0025	18035FL-21-03-01	chr2	102900000	104500000	-0.00149482	-0.106645
WT0025	18035FL-21-03-01	chr2	104500000	105200000	-0.000390304	0.0204353
WT0025	18035FL-21-03-01	chr2	105200000	106600000	-0.00121506	0.109067
WT0025	18035FL-21-03-01	chr2	106600000	108300000	-0.00523377	0.00116765
WT0025	18035FL-21-03-01	chr2	108300000	114100000	-0.00107532	0.212204
WT0025	18035FL-21-03-01	chr2	114100000	119100000	0.00565147	-0.061959
WT0025	18035FL-21-03-01	chr2	119100000	122300000	0.00233819	0.148073
WT0025	18035FL-21-03-01	chr2	122300000	126800000	0.000484084	-0.0749822
WT0025	18035FL-21-03-01	chr2	126800000	128500000	0.00152113	0.260371
WT0025	18035FL-21-03-01	chr2	128500000	135200000	0.00210802	0.0756722
WT0025	18035FL-21-03-01	chr2	135200000	136400000	0.00422524	0.215227
WT0025	18035FL-21-03-01	chr2	136400000	147900000	0.00239778	-0.115193
WT0025	18035FL-21-03-01	chr2	147900000	151200000	0.00706447	0.000864463
WT0025	18035FL-21-03-01	chr2	151200000	153100000	-0.00847264	0.130967
WT0025	18035FL-21-03-01	chr2	153100000	157600000	-0.00145773	-0.117713
WT0025	18035FL-21-03-01	chr2	157600000	158900000	-0.00193831	0.0701651
WT0025	18035FL-21-03-01	chr2	158900000	159900000	0.00716087	0.203582
WT0025	18035FL-21-03-01	chr2	159900000	161600000	0.00238241	0.0734916
WT0025	18035FL-21-03-01	chr2	161600000	167900000	0.00231666	-0.121301
WT0025	18035FL-21-03-01	chr2	167900000	170800000	-0.000893212	0.0593564
WT0025	18035FL-21-03-01	chr2	170800000	172200000	0.00379664	0.221878
WT0025	18035FL-21-03-01	chr2	172200000	174200000	-0.000285359	0.0847439
WT0025	18035FL-21-03-01	chr2	174200000	175400000	-0.00726185	0.189357
WT0025	18035FL-21-03-01	chr2	175400000	178500000	0.00630527	0.0672417
WT0025	18035FL-21-03-01	chr2	178500000	183500000	0.00299177	-0.0281613
WT0025	18035FL-21-03-01	chr2	183500000	186200000	8.61443e-05	-0.138893
WT0025	18035FL-21-03-01	chr2	186200000	189600000	-0.000273205	-0.0659375
WT0025	18035FL-21-03-01	chr2	189600000	191800000	0.0019566	0.114681
WT0025	18035FL-21-03-01	chr2	191800000	195400000	-0.00394162	-0.178565
WT0025	18035FL-21-03-01	chr2	195400000	197800000	0.00662502	0.0800381
WT0025	18035FL-21-03-01	chr2	197800000	199800000	-0.00446676	-0.111066
WT0025	18035FL-21-03-01	chr2	199800000	200800000	-0.00117785	0.0690243
WT0025	18035FL-21-03-01	chr2	200800000	203800000	0.000534707	0.279784
WT0025	18035FL-21-03-01	chr2	203800000	209500000	-0.000529558	0.0592811
WT0025	18035FL-21-03-01	chr2	209500000	214800000	0.00181311	-0.12012
WT0025	18035FL-21-03-01	chr2	214800000	217900000	0.000701852	0.0973664
WT0025	18035FL-21-03-01	chr2	217900000	219800000	0.000639078	0.354775
WT0025	18035FL-21-03-01	chr2	219800000	222300000	0.00396307	0.00714857
WT0025	18035FL-21-03-01	chr2	222300000	224800000	0.00164167	0.104052
WT0025	18035FL-21-03-01	chr2	224800000	229800000	0.00143389	-0.0316176
WT0025	18035FL-21-03-01	chr2	229800000	231900000	-0.000702575	0.293533
WT0025	18035FL-21-03-01	chr2	231900000	242200000	0.453519	0.217793
WT0026	18035FL-21-03-03	chr2	0	600000	0.00436073	0.0844563
WT0026	18035FL-21-03-03	chr2	600000	8700000	0.00152641	-0.0123911
WT0026	18035FL-21-03-03	chr2	8700000	11900000	-6.54539e-05	0.0754495
WT0026	18035FL-21-03-03	chr2	11900000	23900000	0.000538891	-0.00348803
WT0026	18035FL-21-03-03	chr2	23900000	29000000	0.00172453	0.0799928
WT0026	18035FL-21-03-03	chr2	29000000	31400000	0.000502199	-0.00452094
WT0026	18035FL-21-03-03	chr2	31400000	32200000	-0.0129343	0.117571
WT0026	18035FL-21-03-03	chr2	32200000	34300000	-0.00066516	0.0352168
WT0026	18035FL-21-03-03	chr2	34300000	36600000	0.000308081	-0.0497327
WT0026	18035FL-21-03-03	chr2	36600000	39900000	0.000340558	0.0536439
WT0026	18035FL-21-03-03	chr2	39900000	42100000	-0.00172733	0.000352485
WT0026	18035FL-21-03-03	chr2	42100000	43800000	0.000481812	0.0953231
WT0026	18035FL-21-03-03	chr2	43800000	48900000	0.000230586	0.0443087
WT0026	18035FL-21-03-03	chr2	48900000	53600000	0.000669599	-0.0513004
WT0026	18035FL-21-03-03	chr2	53600000	55900000	0.00387627	0.0391775
WT0026	18035FL-21-03-03	chr2	55900000	60600000	0.000270272	-0.0441669
WT0026	18035FL-21-03-03	chr2	60600000	72200000	0.00167886	0.0354281
WT0026	18035FL-21-03-03	chr2	72200000	72800000	0.00170332	-0.106478
WT0026	18035FL-21-03-03	chr2	72800000	74900000	0.00138164	0.066885
WT0026	18035FL-21-03-03	chr2	74900000	84100000	0.00025241	-0.0570827
WT0026	18035FL-21-03-03	chr2	84100000	89000000	-0.00105163	0.0431784
WT0026	18035FL-21-03-03	chr2	89000000	89700000	-0.0109039	-0.0932338
WT0026	18035FL-21-03-03	chr2	89700000	92100000	-0.000180438	0.0275349
WT0026	18035FL-21-03-03	chr2	92100000	92900000	-0.0213309	0.245796
WT0026	18035FL-21-03-03	chr2	92900000	122300000	-0.00111387	0.0154317
WT0026	18035FL-21-03-03	chr2	122300000	127200000	-0.00318501	-0.0477485
WT0026	18035FL-21-03-03	chr2	127200000	129100000	5.12609e-05	0.0962617
WT0026	18035FL-21-03-03	chr2	129100000	136600000	0.0012305	-0.00378826
WT0026	18035FL-21-03-03	chr2	136600000	142900000	-0.00245233	-0.061113
WT0026	18035FL-21-03-03	chr2	142900000	148100000	-0.000628265	-0.0342986
WT0026	18035FL-21-03-03	chr2	148100000	152900000	7.63679e-05	0.00772438
WT0026	18035FL-21-03-03	chr2	152900000	158300000	-0.00117572	-0.0432058
WT0026	18035FL-21-03-03	chr2	158300000	161100000	-0.00531939	0.0339673
WT0026	18035FL-21-03-03	chr2	161100000	169200000	-0.00229189	-0.0394616
WT0026	18035FL-21-03-03	chr2	169200000	171800000	-0.00309215	0.0297922
WT0026	18035FL-21-03-03	chr2	171800000	172100000	0.00272426	0.174853
WT0026	18035FL-21-03-03	chr2	172100000	178600000	0.000717328	0.011085
WT0026	18035FL-21-03-03	chr2	178600000	196700000	-0.000894389	-0.0447397
WT0026	18035FL-21-03-03	chr2	196700000	197800000	0.00834197	0.0468391
WT0026	18035FL-21-03-03	chr2	197800000	201000000	-0.00224688	-0.0299927
WT0026	18035FL-21-03-03	chr2	201000000	203700000	-0.0017635	0.0795025
WT0026	18035FL-21-03-03	chr2	203700000	208300000	-0.000188386	0.00407232
WT0026	18035FL-21-03-03	chr2	208300000	215100000	0.000209409	-0.0465496
WT0026	18035FL-21-03-03	chr2	215100000	219900000	-0.000825549	0.0380176
WT0026	18035FL-21-03-03	chr2	219900000	229600000	-0.00281391	-0.011773
WT0026	18035FL-21-03-03	chr2	229600000	242200000	-5.57892e-05	0.0529162
WT0027	18035FL-21-03-05	chr2	0	4500000	0.00154835	0.00417771
WT0027	18035FL-21-03-05	chr2	4500000	8500000	-0.00193033	-0.0572064
WT0027	18035FL-21-03-05	chr2	8500000	12000000	-0.00123862	0.0700662
WT0027	18035FL-21-03-05	chr2	12000000	13300000	-0.00226583	-0.0234618
WT0027	18035FL-21-03-05	chr2	13300000	14500000	-0.00141927	-0.118466
WT0027	18035FL-21-03-05	chr2	14500000	15400000	-2.6696e-05	-0.0552908
WT0027	18035FL-21-03-05	chr2	15400000	16100000	-0.0033844	0.080741
WT0027	18035FL-21-03-05	chr2	16100000	19300000	-0.000118471	-0.0540373
WT0027	18035FL-21-03-05	chr2	19300000	21400000	0.00260069	0.0376588
WT0027	18035FL-21-03-05	chr2	21400000	22700000	-0.00511196	-0.121132
WT0027	18035FL-21-03-05	chr2	22700000	23400000	0.00491776	-0.0305049
WT0027	18035FL-21-03-05	chr2	23400000	29500000	8.97139e-05	0.0584709
WT0027	18035FL-21-03-05	chr2	29500000	34000000	-0.00404831	-0.0114329
WT0027	18035FL-21-03-05	chr2	34000000	36700000	0.00568217	-0.127634
WT0027	18035FL-21-03-05	chr2	36700000	38000000	-0.00142393	-0.0143943
WT0027	18035FL-21-03-05	chr2	38000000	39900000	0.000547684	0.0452612
WT0027	18035FL-21-03-05	chr2	39900000	41500000	-5.70573e-05	-0.0495331
WT0027	18035FL-21-03-05	chr2	41500000	49000000	-0.00166365	0.0408902
WT0027	18035FL-21-03-05	chr2	49000000	53400000	-0.0014336	-0.101722
WT0027	18035FL-21-03-05	chr2	53400000	56100000	0.000510033	-0.0116271
WT0027	18035FL-21-03-05	chr2	56100000	60500000	-0.00191276	-0.131086
WT0027	18035FL-21-03-05	chr2	60500000	75300000	-0.00192975	0.0227453
WT0027	18035FL-21-03-05	chr2	75300000	75900000	-0.00942182	-0.0594077
WT0027	18035FL-21-03-05	chr2	75900000	78000000	-0.00543145	-0.156084
WT0027	18035FL-21-03-05	chr2	78000000	78400000	0.0449255	-0.320594
WT0027	18035FL-21-03-05	chr2	78400000	84500000	0.000296792	-0.149993
WT0027	18035FL-21-03-05	chr2	84500000	86300000	-0.00454084	0.0504998
WT0027	18035FL-21-03-05	chr2	86300000	89400000	0.00024902	-0.0571708
WT0027	18035FL-21-03-05	chr2	89500000	95000000	0.00927328	-0.13973
WT0027	18035FL-21-03-05	chr2	95000000	102400000	-0.00591456	0.0536598
WT0027	18035FL-21-03-05	chr2	102400000	104600000	-0.00234564	-0.123996
WT0027	18035FL-21-03-05	chr2	104600000	108300000	-0.00168172	-0.0413661
WT0027	18035FL-21-03-05	chr2	108300000	114900000	-0.00339074	0.0255334
WT0027	18035FL-21-03-05	chr2	114900000	117000000	0.000713441	-0.144288
WT0027	18035FL-21-03-05	chr2	117000000	119100000	-0.00417931	-0.0615505
WT0027	18035FL-21-03-05	chr2	119100000	122000000	-0.00100417	0.036942
WT0027	18035FL-21-03-05	chr2	122000000	123100000	-0.00120338	-0.0676864
WT0027	18035FL-21-03-05	chr2	123100000	126300000	0.000324406	-0.159921
WT0027	18035FL-21-03-05	chr2	126300000	127000000	-0.00478545	-0.0560995
WT0027	18035FL-21-03-05	chr2	127000000	128100000	0.000144983	0.0896302
WT0027	18035FL-21-03-05	chr2	128100000	137100000	5.62367e-05	-0.0393603
WT0027	18035FL-21-03-05	chr2	137100000	138800000	-0.00184174	-0.167904
WT0027	18035FL-21-03-05	chr2	138800000	142600000	-0.00092237	-0.197303
WT0027	18035FL-21-03-05	chr2	142600000	148300000	-0.00214547	-0.123753
WT0027	18035FL-21-03-05	chr2	148300000	149500000	-0.00565169	-0.0245526
WT0027	18035FL-21-03-05	chr2	149500000	151200000	-0.00037765	-0.117273
WT0027	18035FL-21-03-05	chr2	151200000	152900000	0.00147374	-0.0066599
WT0027	18035FL-21-03-05	chr2	152900000	156000000	-0.00603917	-0.15754
WT0027	18035FL-21-03-05	chr2	156000000	161300000	-0.000572317	-0.0147259
WT0027	18035FL-21-03-05	chr2	161300000	168000000	-0.000522075	-0.144586
WT0027	18035FL-21-03-05	chr2	168000000	178600000	-0.00115328	0
WT0027	18035FL-21-03-05	chr2	178600000	189300000	-0.00391201	-0.113943
WT0027	18035FL-21-03-05	chr2	189300000	191600000	-0.00514036	-0.00977039
WT0027	18035FL-21-03-05	chr2	191600000	195400000	0.000708649	-0.177912
WT0027	18035FL-21-03-05	chr2	195400000	197700000	-0.00108976	-0.0128823
WT0027	18035FL-21-03-05	chr2	197700000	199900000	-4.21547e-05	-0.13389
WT0027	18035FL-21-03-05	chr2	199900000	208400000	-0.00284783	0.00567889
WT0027	18035FL-21-03-05	chr2	208400000	214600000	-0.00473658	-0.13212
WT0027	18035FL-21-03-05	chr2	214600000	215700000	-0.0049925	-0.04775
WT0027	18035FL-21-03-05	chr2	215700000	220100000	-0.0033463	0.0541669
WT0027	18035FL-21-03-05	chr2	220100000	225100000	-0.00398921	-0.0557576
WT0027	18035FL-21-03-05	chr2	225100000	229200000	-0.00219741	-0.120655
WT0027	18035FL-21-03-05	chr2	229200000	231000000	0.00122918	-0.00192445
WT0027	18035FL-21-03-05	chr2	231000000	231800000	0.00987065	0.172373
WT0027	18035FL-21-03-05	chr2	231800000	242200000	-0.0041236	0.0480659
WT0029	18035FL-21-03-06	chr2	0	8200000	-0.000585518	0.0239707
WT0029	18035FL-21-03-06	chr2	8200000	12000000	-0.00411251	0.154962
WT0029	18035FL-21-03-06	chr2	12000000	23900000	-0.000375928	0.0101615
WT0029	18035FL-21-03-06	chr2	23900000	29000000	-0.00330066	0.186056
WT0029	18035FL-21-03-06	chr2	29000000	33900000	0.000389853	0.0601203
WT0029	18035FL-21-03-06	chr2	33900000	36400000	-0.000203061	-0.066904
WT0029	18035FL-21-03-06	chr2	36400000	38100000	-0.00263589	0.068332
WT0029	18035FL-21-03-06	chr2	38100000	40000000	-0.00106035	0.146472
WT0029	18035FL-21-03-06	chr2	40000000	41800000	-0.00131019	-0.0112284
WT0029	18035FL-21-03-06	chr2	41800000	48800000	-0.00208821	0.137762
WT0029	18035FL-21-03-06	chr2	48800000	53800000	0.00163473	-0.0890007
WT0029	18035FL-21-03-06	chr2	53800000	55800000	0.00269088	0.0861035
WT0029	18035FL-21-03-06	chr2	55800000	60100000	-0.000409539	-0.0818087
WT0029	18035FL-21-03-06	chr2	60100000	76300000	-0.00194339	0.0893558
WT0029	18035FL-21-03-06	chr2	76300000	84900000	2.96758e-05	-0.0965853
WT0029	18035FL-21-03-06	chr2	84900000	86200000	-0.00276529	0.271513
WT0029	18035FL-21-03-06	chr2	86200000	92100000	0.00140981	0.0522674
WT0029	18035FL-21-03-06	chr2	92100000	94100000	0.00317875	0.312746
WT0029	18035FL-21-03-06	chr2	94100000	102300000	-0.000291865	0.103912
WT0029	18035FL-21-03-06	chr2	102300000	104800000	-0.00234594	-0.0826726
WT0029	18035FL-21-03-06	chr2	104800000	108400000	-0.00258915	0.0402594
WT0029	18035FL-21-03-06	chr2	108400000	112800000	0.00218	0.160794
WT0029	18035FL-21-03-06	chr2	112800000	113900000	0.00621167	0.0429732
WT0029	18035FL-21-03-06	chr2	113900000	119100000	0.00212141	-0.0539218
WT0029	18035FL-21-03-06	chr2	119100000	122100000	0.00225102	0.131825
WT0029	18035FL-21-03-06	chr2	122100000	122600000	0.00146587	0.00467333
WT0029	18035FL-21-03-06	chr2	122600000	126400000	0.00235859	-0.0764606
WT0029	18035FL-21-03-06	chr2	126400000	136500000	-0.00326976	0.0667524
WT0029	18035FL-21-03-06	chr2	136500000	146700000	0.00183556	-0.0662375
WT0029	18035FL-21-03-06	chr2	146700000	152800000	-0.000189383	0.0127583
WT0029	18035FL-21-03-06	chr2	152800000	156200000	0.00219379	-0.120176
WT0029	18035FL-21-03-06	chr2	156200000	156500000	-0.0175114	0.158642
WT0029	18035FL-21-03-06	chr2	156500000	157800000	-0.00355898	-0.133987
WT0029	18035FL-21-03-06	chr2	157800000	158700000	-0.00251996	0.0390708
WT0029	18035FL-21-03-06	chr2	158700000	159300000	0.00193742	0.141
WT0029	18035FL-21-03-06	chr2	159300000	161500000	-0.0021935	0.0349765
WT0029	18035FL-21-03-06	chr2	161500000	167000000	0.00250911	-0.0982925
WT0029	18035FL-21-03-06	chr2	167000000	179400000	-0.0014525	0.04175
WT0029	18035FL-21-03-06	chr2	179400000	196700000	0.00580316	-0.0487232
WT0029	18035FL-21-03-06	chr2	196700000	198000000	0.00335842	0.246797
WT0029	18035FL-21-03-06	chr2	198000000	200700000	-0.00770314	-0.0452944
WT0029	18035FL-21-03-06	chr2	200700000	203700000	0.00320481	0.144784
WT0029	18035FL-21-03-06	chr2	203700000	207400000	0.00381301	0.029302
WT0029	18035FL-21-03-06	chr2	207400000	208500000	0.00560527	0.147208
WT0029	18035FL-21-03-06	chr2	208500000	213300000	-0.00176652	-0.0569997
WT0029	18035FL-21-03-06	chr2	213300000	213600000	0.00841943	-0.44681
WT0029	18035FL-21-03-06	chr2	213600000	214800000	0.0123352	-0.0910358
WT0029	18035FL-21-03-06	chr2	214800000	217800000	0.00316919	0.0750764
WT0029	18035FL-21-03-06	chr2	217800000	219600000	-0.00252637	0.227408
WT0029	18035FL-21-03-06	chr2	219600000	229800000	-0.000416331	0.025919
WT0029	18035FL-21-03-06	chr2	229800000	231500000	-0.00212745	0.162007
WT0029	18035FL-21-03-06	chr2	231500000	231900000	-0.00592176	0.392421
WT0029	18035FL-21-03-06	chr2	231900000	242200000	-0.00236939	0.155898
WT0030	18035FL-21-03-09	chr2	0	93200000	0.000168561	-0.00392998
WT0030	18035FL-21-03-09	chr2	93200000	94000000	-0.0331732	0.277873
WT0030	18035FL-21-03-09	chr2	94000000	242200000	0.000469726	-0.0169461
WT0043	18035FL-21-03-12	chr2	0	242200000	0.0534117	0.52292
WT0044	18035FL-21-03-14	chr2	0	8100000	0.000944987	0.0200734
WT0044	18035FL-21-03-14	chr2	8100000	21700000	0.00509951	0.0552216
WT0044	18035FL-21-03-14	chr2	21700000	92200000	0.00415367	0.0218891
WT0044	18035FL-21-03-14	chr2	92200000	93900000	-0.0352626	-0.487921
WT0044	18035FL-21-03-14	chr2	94000000	142700000	-0.00231924	0.0245092
WT0044	18035FL-21-03-14	chr2	142700000	193300000	0.00233434	0.0481419
WT0044	18035FL-21-03-14	chr2	193300000	242200000	0.00404135	0.0272818
WT0046	18035FL-21-03-15	chr2	0	3800000	0.000359977	0.105872
WT0046	18035FL-21-03-15	chr2	3800000	8100000	0.00016759	-0.0287706
WT0046	18035FL-21-03-15	chr2	8100000	9400000	0.00486348	0.0772004
WT0046	18035FL-21-03-15	chr2	9400000	11800000	0.0016119	0.239039
WT0046	18035FL-21-03-15	chr2	11800000	19800000	-0.001574	0.00465605
WT0046	18035FL-21-03-15	chr2	19800000	20700000	0.00293357	0.194685
WT0046	18035FL-21-03-15	chr2	20700000	21400000	0.00020974	0.0274087
WT0046	18035FL-21-03-15	chr2	21400000	22600000	-0.00340912	-0.0925957
WT0046	18035FL-21-03-15	chr2	22600000	24000000	-0.00422535	0.0672011
WT0046	18035FL-21-03-15	chr2	24000000	29100000	0.00115871	0.224822
WT0046	18035FL-21-03-15	chr2	29100000	34000000	-0.000138887	0.0803634
WT0046	18035FL-21-03-15	chr2	34000000	34700000	0.00418059	-0.0381915
WT0046	18035FL-21-03-15	chr2	34700000	36300000	-0.000712524	-0.0987479
WT0046	18035FL-21-03-15	chr2	36300000	39700000	-0.00163954	0.134772
WT0046	18035FL-21-03-15	chr2	39700000	41800000	0.000216165	-0.0402057
WT0046	18035FL-21-03-15	chr2	41800000	42800000	0.00166935	0.135445
WT0046	18035FL-21-03-15	chr2	42800000	43300000	-0.00596335	0.36854
WT0046	18035FL-21-03-15	chr2	43300000	44400000	-8.20961e-05	0.13399
WT0046	18035FL-21-03-15	chr2	44400000	45700000	-0.00303884	0.0521166
WT0046	18035FL-21-03-15	chr2	45700000	46800000	-0.0030597	0.142825
WT0046	18035FL-21-03-15	chr2	46800000	47900000	-0.00657724	0.217294
WT0046	18035FL-21-03-15	chr2	47900000	49300000	-0.00055486	0.0402987
WT0046	18035FL-21-03-15	chr2	49300000	52900000	0.00158344	-0.105045
WT0046	18035FL-21-03-15	chr2	52900000	53700000	-0.00474549	-0.0282077
WT0046	18035FL-21-03-15	chr2	53700000	55800000	-0.00313136	0.124506
WT0046	18035FL-21-03-15	chr2	55800000	60200000	-5.008e-05	-0.0709591
WT0046	18035FL-21-03-15	chr2	60200000	60600000	-0.00656979	0.036459
WT0046	18035FL-21-03-15	chr2	60600000	62000000	0.00561257	0.200353
WT0046	18035FL-21-03-15	chr2	62000000	65700000	0.000796632	0.116324
WT0046	18035FL-21-03-15	chr2	65700000	68800000	0.000503994	0.00825536
WT0046	18035FL-21-03-15	chr2	68800000	75800000	-0.0021322	0.127962
WT0046	18035FL-21-03-15	chr2	75800000	84700000	-0.000955149	-0.10009
WT0046	18035FL-21-03-15	chr2	84700000	84900000	0.0126084	0.0554217
WT0046	18035FL-21-03-15	chr2	84900000	86200000	0.00151413	0.277817
WT0046	18035FL-21-03-15	chr2	86200000	90200000	-0.000837826	0.062397
WT0046	18035FL-21-03-15	chr2	90200000	90500000	-0.0230599	0.4946
WT0046	18035FL-21-03-15	chr2	91400000	102300000	-0.004484	0.124314
WT0046	18035FL-21-03-15	chr2	102300000	104800000	0.000207765	-0.0524495
WT0046	18035FL-21-03-15	chr2	104800000	106700000	0.00040847	0.118805
WT0046	18035FL-21-03-15	chr2	106700000	108200000	-6.15826e-05	-0.0427365
WT0046	18035FL-21-03-15	chr2	108200000	114000000	0.00553473	0.147009
WT0046	18035FL-21-03-15	chr2	114000000	117200000	-0.000687579	-0.0841475
WT0046	18035FL-21-03-15	chr2	117200000	119000000	-0.00322941	0.000349382
WT0046	18035FL-21-03-15	chr2	119000000	121800000	0.00167301	0.171269
WT0046	18035FL-21-03-15	chr2	121800000	122400000	0.000514257	0.0584354
WT0046	18035FL-21-03-15	chr2	122400000	126400000	-0.000270216	-0.0806517
WT0046	18035FL-21-03-15	chr2	126400000	127000000	-0.00904573	0.0685387
WT0046	18035FL-21-03-15	chr2	127000000	128700000	-0.000812819	0.197179
WT0046	18035FL-21-03-15	chr2	128700000	131600000	-0.00122213	0.0770561
WT0046	18035FL-21-03-15	chr2	131600000	134000000	0.00186561	-0.00953135
WT0046	18035FL-21-03-15	chr2	134000000	137000000	-0.000530114	0.105622
WT0046	18035FL-21-03-15	chr2	137000000	138800000	-0.000653501	-0.0263595
WT0046	18035FL-21-03-15	chr2	138800000	143600000	-0.00176255	-0.110035
WT0046	18035FL-21-03-15	chr2	143600000	144500000	-0.00175794	0.00933913
WT0046	18035FL-21-03-15	chr2	144500000	147300000	-0.00104578	-0.0870504
WT0046	18035FL-21-03-15	chr2	147300000	153000000	-0.00185427	0.0279158
WT0046	18035FL-21-03-15	chr2	153000000	157500000	0.00241964	-0.0679415
WT0046	18035FL-21-03-15	chr2	157500000	159000000	-0.00109568	0.0499733
WT0046	18035FL-21-03-15	chr2	159000000	159800000	0.00769328	0.164018
WT0046	18035FL-21-03-15	chr2	159800000	161800000	-0.00471982	0.0256265
WT0046	18035FL-21-03-15	chr2	161800000	168100000	-0.000603931	-0.0617074
WT0046	18035FL-21-03-15	chr2	168100000	177800000	0.00150566	0.0734843
WT0046	18035FL-21-03-15	chr2	177800000	188600000	0.00243563	-0.0608793
WT0046	18035FL-21-03-15	chr2	188600000	191700000	-0.00261107	0.0579233
WT0046	18035FL-21-03-15	chr2	191700000	195500000	-0.00168	-0.106405
WT0046	18035FL-21-03-15	chr2	195500000	197900000	-0.000531228	0.0860972
WT0046	18035FL-21-03-15	chr2	197900000	199400000	0.00189754	-0.0881546
WT0046	18035FL-21-03-15	chr2	199400000	200800000	-0.00173285	0.0605452
WT0046	18035FL-21-03-15	chr2	200800000	201300000	0.00205465	0.217697
WT0046	18035FL-21-03-15	chr2	201300000	201900000	-0.000798964	0.0720672
WT0046	18035FL-21-03-15	chr2	201900000	203800000	-0.00305157	0.207441
WT0046	18035FL-21-03-15	chr2	203800000	208400000	0.000846671	0.0611199
WT0046	18035FL-21-03-15	chr2	208400000	215700000	-0.00139134	-0.0627029
WT0046	18035FL-21-03-15	chr2	215700000	219700000	0.000673331	0.186061
WT0046	18035FL-21-03-15	chr2	219700000	222300000	0.000652214	-0.0217856
WT0046	18035FL-21-03-15	chr2	222300000	225200000	-0.00252398	0.0764213
WT0046	18035FL-21-03-15	chr2	225200000	226100000	0.000703676	-0.114301
WT0046	18035FL-21-03-15	chr2	226100000	230500000	-0.000527931	0.0475726
WT0046	18035FL-21-03-15	chr2	230500000	240500000	-7.62816e-05	0.192551
WT0046	18035FL-21-03-15	chr2	240500000	241900000	-0.00309882	0.335136
WT0046	18035FL-21-03-15	chr2	241900000	242200000	-0.0109733	0.152145
WT0035	18035FL-21-01-12	chr20	0	5900000	0.000567514	0.0732487
WT0035	18035FL-21-01-12	chr20	5900000	17500000	0.001098	-0.0389994
WT0035	18035FL-21-01-12	chr20	17500000	31000000	-0.00790451	-0.00710914
WT0035	18035FL-21-01-12	chr20	31000000	37400000	-0.00315645	0.144079
WT0035	18035FL-21-01-12	chr20	37400000	39200000	0.00580968	0.0760914
WT0035	18035FL-21-01-12	chr20	39200000	40200000	0.00143073	-0.0599408
WT0035	18035FL-21-01-12	chr20	40200000	47000000	7.57439e-05	0.0395678
WT0035	18035FL-21-01-12	chr20	47000000	49500000	0.000354335	0.107644
WT0035	18035FL-21-01-12	chr20	49500000	50700000	0.00736439	0.196188
WT0035	18035FL-21-01-12	chr20	50700000	52300000	0.00325445	0.0897851
WT0035	18035FL-21-01-12	chr20	52300000	53500000	0.00533881	-0.00133295
WT0035	18035FL-21-01-12	chr20	53500000	54000000	-0.0038893	0.141106
WT0035	18035FL-21-01-12	chr20	54000000	54700000	-0.00249384	0.0180327
WT0035	18035FL-21-01-12	chr20	54700000	55800000	-0.000507049	-0.0664332
WT0035	18035FL-21-01-12	chr20	55800000	61900000	-0.000401552	0.0332782
WT0035	18035FL-21-01-12	chr20	61900000	64400000	0.00112389	0.184515
WT0041	18035FL-21-01-17	chr20	0	64400000	0.0013354	-0.00980288
WT0042	18035FL-21-01-19	chr20	0	1500000	0.00183512	0.220608
WT0042	18035FL-21-01-19	chr20	1500000	2400000	0.000872583	0.0596311
WT0042	18035FL-21-01-19	chr20	2400000	6400000	-0.00176421	0.208075
WT0042	18035FL-21-01-19	chr20	6400000	17400000	-0.00177498	-0.0178066
WT0042	18035FL-21-01-19	chr20	17400000	24500000	-0.00176887	0.0714238
WT0042	18035FL-21-01-19	chr20	24500000	39100000	-0.00285955	0.239843
WT0042	18035FL-21-01-19	chr20	39100000	40800000	-0.00429679	0.0425525
WT0042	18035FL-21-01-19	chr20	40800000	41400000	0.00723968	0.208202
WT0042	18035FL-21-01-19	chr20	41400000	43300000	-0.00434841	0.0346944
WT0042	18035FL-21-01-19	chr20	43300000	52300000	0.00136266	0.202318
WT0042	18035FL-21-01-19	chr20	52300000	53300000	0.00138207	-0.00585107
WT0042	18035FL-21-01-19	chr20	53300000	54000000	-0.00324946	0.194766
WT0042	18035FL-21-01-19	chr20	54000000	56300000	0.00595208	-0.013771
WT0042	18035FL-21-01-19	chr20	56300000	59900000	-0.00479861	0.20081
WT0042	18035FL-21-01-19	chr20	59900000	61500000	-0.000727005	0.0281186
WT0042	18035FL-21-01-19	chr20	61500000	64400000	-0.00179188	0.332348
WT0045	18035FL-21-01-21	chr20	0	600000	-0.00820116	0.260504
WT0045	18035FL-21-01-21	chr20	600000	2600000	0.000198479	0.141755
WT0045	18035FL-21-01-21	chr20	2600000	4000000	0.00189022	0.368473
WT0045	18035FL-21-01-21	chr20	4000000	6200000	0.00556762	0.206987
WT0045	18035FL-21-01-21	chr20	6200000	13100000	0.000707809	-0.0260627
WT0045	18035FL-21-01-21	chr20	13100000	14100000	-0.0137907	0.106018
WT0045	18035FL-21-01-21	chr20	14100000	17500000	0.000570158	-0.0212353
WT0045	18035FL-21-01-21	chr20	17500000	18800000	0.00612087	0.172833
WT0045	18035FL-21-01-21	chr20	18800000	25100000	0.000474916	0.0185707
WT0045	18035FL-21-01-21	chr20	25100000	39100000	-6.87307e-05	0.343821
WT0045	18035FL-21-01-21	chr20	39100000	40900000	0.00646726	-0.0104211
WT0045	18035FL-21-01-21	chr20	40900000	41800000	0.00270081	0.199791
WT0045	18035FL-21-01-21	chr20	41800000	43400000	0.00955323	0.00584754
WT0045	18035FL-21-01-21	chr20	43400000	52200000	0.00142792	0.29396
WT0045	18035FL-21-01-21	chr20	52200000	53500000	0.00285589	0.0635325
WT0045	18035FL-21-01-21	chr20	53500000	53900000	-0.00130414	0.396056
WT0045	18035FL-21-01-21	chr20	53900000	54600000	0.00228452	0.0940571
WT0045	18035FL-21-01-21	chr20	54600000	55800000	0.00273016	-0.0265776
WT0045	18035FL-21-01-21	chr20	55800000	56300000	0.0112134	0.0408714
WT0045	18035FL-21-01-21	chr20	56300000	59600000	-0.00204371	0.185323
WT0045	18035FL-21-01-21	chr20	59600000	60000000	-0.0039624	0.0284173
WT0045	18035FL-21-01-21	chr20	60000000	61000000	-0.000678973	-0.0234842
WT0045	18035FL-21-01-21	chr20	61000000	61600000	-0.0034104	0.0455832
WT0045	18035FL-21-01-21	chr20	61600000	64400000	0.000801529	0.312387
WT0028	18035FL-21-02-10	chr20	0	25800000	-0.000586788	-0.00358343
WT0028	18035FL-21-02-10	chr20	30500000	64400000	0.00050851	0.0301201
WT0032	18035FL-21-02-13	chr20	0	17300000	0.000551862	0.00670813
WT0032	18035FL-21-02-13	chr20	17300000	64400000	0.000764973	-0.0287725
WT0038	18035FL-21-02-16	chr20	0	2800000	0.0010947	0.0813039
WT0038	18035FL-21-02-16	chr20	2800000	4000000	0.00583871	0.234312
WT0038	18035FL-21-02-16	chr20	4000000	6100000	0.00166134	0.0904222
WT0038	18035FL-21-02-16	chr20	6100000	30900000	0.000596386	-0.0348707
WT0038	18035FL-21-02-16	chr20	30900000	38500000	0.00270672	0.186843
WT0038	18035FL-21-02-16	chr20	38500000	41700000	0.0106953	0.0460071
WT0038	18035FL-21-02-16	chr20	41700000	43300000	0.00045256	-0.0857783
WT0038	18035FL-21-02-16	chr20	43300000	45700000	0.00240467	0.0609079
WT0038	18035FL-21-02-16	chr20	45700000	49600000	-0.000247045	0.129114
WT0038	18035FL-21-02-16	chr20	49600000	50900000	-0.000231046	0.243827
WT0038	18035FL-21-02-16	chr20	50900000	52200000	0.00258844	0.118568
WT0038	18035FL-21-02-16	chr20	52200000	53500000	0.00288406	-0.0347407
WT0038	18035FL-21-02-16	chr20	53500000	53900000	0.00296489	0.240894
WT0038	18035FL-21-02-16	chr20	53900000	54700000	-0.00270085	0.00193075
WT0038	18035FL-21-02-16	chr20	54700000	55900000	0.0050812	-0.0901182
WT0038	18035FL-21-02-16	chr20	55900000	59800000	-0.00262105	0.0532811
WT0038	18035FL-21-02-16	chr20	59800000	61900000	-4.64449e-05	-0.0372565
WT0038	18035FL-21-02-16	chr20	61900000	64400000	0.000585369	0.190615
WT0040	18035FL-21-02-19	chr20	0	6500000	0.00914236	-0.0536215
WT0040	18035FL-21-02-19	chr20	6500000	17200000	0.00271495	0.0137923
WT0040	18035FL-21-02-19	chr20	17200000	20400000	-0.0012892	-0.0460398
WT0040	18035FL-21-02-19	chr20	20400000	20800000	-0.0189114	0.124707
WT0040	18035FL-21-02-19	chr20	20800000	26300000	-0.00424955	-0.0443984
WT0040	18035FL-21-02-19	chr20	26300000	31000000	0.0137696	-0.230222
WT0040	18035FL-21-02-19	chr20	31000000	64400000	0.00201137	-0.0457223
WT0025	18035FL-21-03-01	chr20	0	6100000	0.00072996	0.271875
WT0025	18035FL-21-03-01	chr20	6100000	17500000	0.00148939	-0.00796388
WT0025	18035FL-21-03-01	chr20	17500000	18700000	-0.00179603	0.229926
WT0025	18035FL-21-03-01	chr20	18700000	21100000	0.00802464	0.0899566
WT0025	18035FL-21-03-01	chr20	21100000	21400000	0.0127501	0.420626
WT0025	18035FL-21-03-01	chr20	21400000	24900000	0.000982323	0.00936333
WT0025	18035FL-21-03-01	chr20	24900000	25700000	-0.00295412	0.213935
WT0025	18035FL-21-03-01	chr20	25700000	26100000	0.00531664	-0.0457786
WT0025	18035FL-21-03-01	chr20	26100000	28500000	-0.00848901	0.534184
WT0025	18035FL-21-03-01	chr20	28500000	31000000	0.00204337	0.064314
WT0025	18035FL-21-03-01	chr20	31000000	37000000	-0.00761423	0.432277
WT0025	18035FL-21-03-01	chr20	37000000	39200000	-0.00983253	0.249964
WT0025	18035FL-21-03-01	chr20	39200000	40900000	-0.000890734	0.0204998
WT0025	18035FL-21-03-01	chr20	40900000	41500000	-0.0101249	0.345024
WT0025	18035FL-21-03-01	chr20	41500000	43400000	0.00248862	0.0440936
WT0025	18035FL-21-03-01	chr20	43400000	48500000	-8.78576e-07	0.255612
WT0025	18035FL-21-03-01	chr20	48500000	52200000	-0.00120363	0.411166
WT0025	18035FL-21-03-01	chr20	52200000	53400000	0.000336741	0.0541418
WT0025	18035FL-21-03-01	chr20	53400000	53900000	-0.00324672	0.434883
WT0025	18035FL-21-03-01	chr20	53900000	56300000	-0.00475132	0.0648425
WT0025	18035FL-21-03-01	chr20	56300000	57000000	-0.00156096	0.320246
WT0025	18035FL-21-03-01	chr20	57000000	59100000	0.00160481	0.203615
WT0025	18035FL-21-03-01	chr20	59100000	61900000	-0.0060095	0.10651
WT0025	18035FL-21-03-01	chr20	61900000	64400000	-0.00185775	0.372624
WT0026	18035FL-21-03-03	chr20	0	6500000	-0.00120086	0.0754798
WT0026	18035FL-21-03-03	chr20	6500000	26200000	5.5252e-05	0.000679708
WT0026	18035FL-21-03-03	chr20	26200000	28500000	0.0145274	0.195123
WT0026	18035FL-21-03-03	chr20	28500000	30900000	-7.46808e-05	0.00119199
WT0026	18035FL-21-03-03	chr20	30900000	37300000	-0.000948548	0.117559
WT0026	18035FL-21-03-03	chr20	37300000	46600000	-0.000638886	0.0369815
WT0026	18035FL-21-03-03	chr20	46600000	52200000	-0.00101429	0.0900482
WT0026	18035FL-21-03-03	chr20	52200000	62000000	-1.86852e-05	0.0346025
WT0026	18035FL-21-03-03	chr20	62000000	64400000	0.000310768	0.0960131
WT0027	18035FL-21-03-05	chr20	0	6100000	-0.00141989	0.0515763
WT0027	18035FL-21-03-05	chr20	6100000	31300000	-0.000725556	-0.0446351
WT0027	18035FL-21-03-05	chr20	31300000	39000000	-0.00221569	0.0873543
WT0027	18035FL-21-03-05	chr20	39000000	45700000	-0.00288287	0.00307696
WT0027	18035FL-21-03-05	chr20	45700000	52200000	-0.00123197	0.0695375
WT0027	18035FL-21-03-05	chr20	52200000	54200000	-0.00331745	0.00694585
WT0027	18035FL-21-03-05	chr20	54200000	55900000	-0.000906095	-0.0890355
WT0027	18035FL-21-03-05	chr20	55900000	56300000	-0.00856485	-0.0170043
WT0027	18035FL-21-03-05	chr20	56300000	58900000	-0.00426096	0.0769584
WT0027	18035FL-21-03-05	chr20	58900000	61700000	-0.00618645	-0.00179576
WT0027	18035FL-21-03-05	chr20	61700000	64400000	-0.00223191	0.141385
WT0029	18035FL-21-03-06	chr20	0	6100000	-0.000756705	0.167199
WT0029	18035FL-21-03-06	chr20	6100000	17400000	0.000873002	-0.0105976
WT0029	18035FL-21-03-06	chr20	17400000	31000000	-4.22941e-05	0.0626997
WT0029	18035FL-21-03-06	chr20	31000000	37400000	-0.00283933	0.250095
WT0029	18035FL-21-03-06	chr20	37400000	45700000	-0.000191686	0.081166
WT0029	18035FL-21-03-06	chr20	45700000	52200000	0.000459676	0.226696
WT0029	18035FL-21-03-06	chr20	52200000	53300000	-0.00079274	0.000592427
WT0029	18035FL-21-03-06	chr20	53300000	53900000	-0.000641926	0.21347
WT0029	18035FL-21-03-06	chr20	53900000	56400000	0.00936823	0.0261514
WT0029	18035FL-21-03-06	chr20	56400000	60300000	-0.00172121	0.134511
WT0029	18035FL-21-03-06	chr20	60300000	60900000	-0.0104452	-0.0782366
WT0029	18035FL-21-03-06	chr20	60900000	61900000	0.00254175	0.105619
WT0029	18035FL-21-03-06	chr20	61900000	63600000	0.000211806	0.270869
WT0029	18035FL-21-03-06	chr20	63600000	64200000	0.000370531	0.386816
WT0029	18035FL-21-03-06	chr20	64200000	64400000	-0.00534317	0.110915
WT0030	18035FL-21-03-09	chr20	0	64400000	-0.000221372	0.00580552
WT0043	18035FL-21-03-12	chr20	0	25600000	0.0176358	1.08943
WT0043	18035FL-21-03-12	chr20	25600000	31000000	0.0423731	0.78602
WT0043	18035FL-21-03-12	chr20	31000000	64400000	0.0194015	1.08851
WT0044	18035FL-21-03-14	chr20	0	6600000	0.00140839	0.0158282
WT0044	18035FL-21-03-14	chr20	6600000	20100000	0.00224507	0.0582256
WT0044	18035FL-21-03-14	chr20	20100000	26200000	0.00271553	0.0303803
WT0044	18035FL-21-03-14	chr20	26200000	32200000	-0.00677825	-0.10711
WT0044	18035FL-21-03-14	chr20	32200000	57000000	0.00381666	0.0104445
WT0044	18035FL-21-03-14	chr20	57000000	60600000	0.00385863	0.0653955
WT0044	18035FL-21-03-14	chr20	60600000	61300000	-0.00134687	-0.0274514
WT0044	18035FL-21-03-14	chr20	61300000	62200000	0.0095642	0.0343023
WT0044	18035FL-21-03-14	chr20	62200000	64400000	0.0103677	0.111356
WT0046	18035FL-21-03-15	chr20	0	3000000	4.23206e-05	0.165007
WT0046	18035FL-21-03-15	chr20	3000000	4300000	0.00302654	0.30381
WT0046	18035FL-21-03-15	chr20	4300000	6100000	0.0013326	0.15915
WT0046	18035FL-21-03-15	chr20	6100000	17500000	-0.000962562	-0.0112717
WT0046	18035FL-21-03-15	chr20	17500000	18200000	-0.0117071	0.244881
WT0046	18035FL-21-03-15	chr20	18200000	24900000	-0.000598654	0.0700263
WT0046	18035FL-21-03-15	chr20	24900000	25900000	0.00557895	0.219027
WT0046	18035FL-21-03-15	chr20	25900000	31000000	0.00208381	-0.0206803
WT0046	18035FL-21-03-15	chr20	31000000	38500000	0.00173507	0.289236
WT0046	18035FL-21-03-15	chr20	38500000	43300000	-0.000362951	0.0555947
WT0046	18035FL-21-03-15	chr20	43300000	49700000	0.000778669	0.199664
WT0046	18035FL-21-03-15	chr20	49700000	50900000	0.000524189	0.372674
WT0046	18035FL-21-03-15	chr20	50900000	52200000	-4.6351e-05	0.211652
WT0046	18035FL-21-03-15	chr20	52200000	53400000	-0.00288179	0.00728928
WT0046	18035FL-21-03-15	chr20	53400000	53900000	-0.00457079	0.288584
WT0046	18035FL-21-03-15	chr20	53900000	56300000	0.00392197	-0.0223921
WT0046	18035FL-21-03-15	chr20	56300000	59100000	-0.00137141	0.198531
WT0046	18035FL-21-03-15	chr20	59100000	60500000	0.00381578	0.0899478
WT0046	18035FL-21-03-15	chr20	60500000	60900000	-0.00103483	-0.0556836
WT0046	18035FL-21-03-15	chr20	60900000	62000000	-0.00189258	0.133325
WT0046	18035FL-21-03-15	chr20	62000000	64400000	-0.00159762	0.365125
WT0035	18035FL-21-01-12	chr21	5000000	13200000	-0.0153851	0.114557
WT0035	18035FL-21-01-12	chr21	13200000	25500000	0.000180544	-0.0739345
WT0035	18035FL-21-01-12	chr21	25500000	26100000	-0.00265999	0.0760546
WT0035	18035FL-21-01-12	chr21	26100000	28600000	-0.00280135	-0.0288479
WT0035	18035FL-21-01-12	chr21	28600000	29500000	-0.000675483	0.0795132
WT0035	18035FL-21-01-12	chr21	29500000	31200000	0.0051969	-0.0603828
WT0035	18035FL-21-01-12	chr21	31200000	43800000	-0.00182982	0.05919
WT0035	18035FL-21-01-12	chr21	43800000	44400000	-0.0096322	0.270827
WT0035	18035FL-21-01-12	chr21	44400000	46700000	0.00266962	0.134611
WT0041	18035FL-21-01-17	chr21	5200000	46700000	-0.000136931	-0.00778235
WT0042	18035FL-21-01-19	chr21	5000000	9400000	0.0120894	0.196775
WT0042	18035FL-21-01-19	chr21	9500000	31300000	0.000846216	-0.0456208
WT0042	18035FL-21-01-19	chr21	31300000	41500000	-0.00247055	0.124313
WT0042	18035FL-21-01-19	chr21	41500000	46700000	-0.000831001	0.275858
WT0045	18035FL-21-01-21	chr21	5000000	13200000	-0.0102574	0.303198
WT0045	18035FL-21-01-21	chr21	13200000	17900000	0.00216783	-0.0125074
WT0045	18035FL-21-01-21	chr21	17900000	25400000	0.00293792	-0.146494
WT0045	18035FL-21-01-21	chr21	25400000	30700000	0.00163481	0.0187464
WT0045	18035FL-21-01-21	chr21	30700000	34600000	0.000861852	0.215014
WT0045	18035FL-21-01-21	chr21	34600000	36100000	0.00348738	0.0677262
WT0045	18035FL-21-01-21	chr21	36100000	37100000	0.00651025	0.3719
WT0045	18035FL-21-01-21	chr21	37100000	42700000	-0.00243304	0.149445
WT0045	18035FL-21-01-21	chr21	42700000	44500000	0.00170766	0.384721
WT0045	18035FL-21-01-21	chr21	44500000	46700000	0.00155663	0.250743
WT0028	18035FL-21-02-10	chr21	5000000	39900000	-0.00103182	-0.0124981
WT0028	18035FL-21-02-10	chr21	39900000	40400000	-0.0397173	0.483149
WT0028	18035FL-21-02-10	chr21	40400000	46700000	0.00121538	0.0253173
WT0032	18035FL-21-02-13	chr21	5000000	46700000	0.000205582	-0.00811845
WT0038	18035FL-21-02-16	chr21	5000000	8500000	0.000948377	0.0932891
WT0038	18035FL-21-02-16	chr21	8500000	10600000	0.00176983	-0.153861
WT0038	18035FL-21-02-16	chr21	10600000	13000000	-0.00671641	0.160289
WT0038	18035FL-21-02-16	chr21	13000000	18300000	0.00198274	-0.123414
WT0038	18035FL-21-02-16	chr21	18300000	24600000	0.00264151	-0.217728
WT0038	18035FL-21-02-16	chr21	24600000	25600000	-0.000674003	-0.128018
WT0038	18035FL-21-02-16	chr21	25600000	26100000	0.00766724	0.081793
WT0038	18035FL-21-02-16	chr21	26100000	28900000	0.00201064	-0.0934876
WT0038	18035FL-21-02-16	chr21	28900000	29500000	0.0068191	0.0582714
WT0038	18035FL-21-02-16	chr21	29500000	31000000	0.000396867	-0.103368
WT0038	18035FL-21-02-16	chr21	31000000	39500000	0.00016762	0.0775149
WT0038	18035FL-21-02-16	chr21	39500000	41100000	-0.000357289	-0.0513065
WT0038	18035FL-21-02-16	chr21	41100000	41800000	0.00458204	0.085617
WT0038	18035FL-21-02-16	chr21	41800000	46700000	-0.0025332	0.162903
WT0040	18035FL-21-02-19	chr21	5000000	7800000	0.023883	-0.719237
WT0040	18035FL-21-02-19	chr21	7900000	9400000	0.00405498	-0.159371
WT0040	18035FL-21-02-19	chr21	9500000	13100000	-0.0129747	-0.396291
WT0040	18035FL-21-02-19	chr21	13100000	28300000	-0.000818714	-0.757476
WT0040	18035FL-21-02-19	chr21	28300000	46700000	0.0112924	-0.819687
WT0025	18035FL-21-03-01	chr21	5200000	8100000	-0.00921272	0.286368
WT0025	18035FL-21-03-01	chr21	8500000	10600000	0.00403953	-0.0442847
WT0025	18035FL-21-03-01	chr21	10600000	13000000	0.00578645	0.322565
WT0025	18035FL-21-03-01	chr21	13000000	25300000	0.000326331	-0.115164
WT0025	18035FL-21-03-01	chr21	25300000	30600000	0.00299357	0.00167399
WT0025	18035FL-21-03-01	chr21	30600000	42700000	-0.00368065	0.185624
WT0025	18035FL-21-03-01	chr21	42700000	44500000	0.0201169	0.454074
WT0025	18035FL-21-03-01	chr21	44500000	46700000	0.00585662	0.294443
WT0026	18035FL-21-03-03	chr21	5000000	31000000	-0.000572187	-0.0348986
WT0026	18035FL-21-03-03	chr21	31000000	46700000	-0.000377047	0.0494192
WT0027	18035FL-21-03-05	chr21	5000000	18200000	0.00116883	-0.108732
WT0027	18035FL-21-03-05	chr21	18200000	25400000	-0.00270478	-0.17355
WT0027	18035FL-21-03-05	chr21	25400000	26900000	-0.00153822	-0.0463192
WT0027	18035FL-21-03-05	chr21	26900000	28400000	-0.00504677	-0.110364
WT0027	18035FL-21-03-05	chr21	28400000	29000000	-0.00182741	-0.0589328
WT0027	18035FL-21-03-05	chr21	29000000	29500000	-0.000246223	0.0391765
WT0027	18035FL-21-03-05	chr21	29500000	31000000	0.00344868	-0.0562623
WT0027	18035FL-21-03-05	chr21	31000000	42000000	-0.00136613	0.0184649
WT0027	18035FL-21-03-05	chr21	42000000	46700000	-0.000443728	0.0969326
WT0029	18035FL-21-03-06	chr21	5000000	13100000	-0.0126618	-0.0438861
WT0029	18035FL-21-03-06	chr21	13100000	18500000	0.0152343	-0.322472
WT0029	18035FL-21-03-06	chr21	18500000	24900000	0.0229583	-0.387692
WT0029	18035FL-21-03-06	chr21	24900000	28800000	0.0267499	-0.313816
WT0029	18035FL-21-03-06	chr21	28800000	29700000	0.0205569	-0.207835
WT0029	18035FL-21-03-06	chr21	29700000	31100000	0.0295605	-0.300634
WT0029	18035FL-21-03-06	chr21	31100000	42700000	0.0208162	-0.17149
WT0029	18035FL-21-03-06	chr21	42700000	46700000	0.0191101	-0.0477192
WT0030	18035FL-21-03-09	chr21	5000000	46700000	-0.00184571	-0.00946434
WT0043	18035FL-21-03-12	chr21	5000000	13900000	0.00857683	0.319039
WT0043	18035FL-21-03-12	chr21	13900000	24600000	0.0330286	0.251352
WT0043	18035FL-21-03-12	chr21	24600000	46700000	0.0427227	0.351226
WT0044	18035FL-21-03-14	chr21	5000000	13900000	0.00968471	-0.0949685
WT0044	18035FL-21-03-14	chr21	13900000	46700000	0.00573472	-0.0084049
WT0046	18035FL-21-03-15	chr21	5200000	8300000	-0.0312618	0.230397
WT0046	18035FL-21-03-15	chr21	8500000	18000000	0.00305163	-0.00659329
WT0046	18035FL-21-03-15	chr21	18000000	25300000	-0.000837753	-0.121527
WT0046	18035FL-21-03-15	chr21	25800000	29800000	-0.00301238	0.0239475
WT0046	18035FL-21-03-15	chr21	29800000	31000000	0.00493255	-0.116785
WT0046	18035FL-21-03-15	chr21	31000000	42600000	-0.000440242	0.134794
WT0046	18035FL-21-03-15	chr21	42600000	45600000	0.00385231	0.340992
WT0046	18035FL-21-03-15	chr21	45600000	46700000	-0.00589932	0.214109
WT0035	18035FL-21-01-12	chr22	10500000	11100000	-0.00681838	0.124799
WT0035	18035FL-21-01-12	chr22	11200000	17000000	-0.00198163	-0.0179521
WT0035	18035FL-21-01-12	chr22	17000000	25200000	0.00217606	0.159067
WT0035	18035FL-21-01-12	chr22	25200000	28600000	-0.000234999	0.0498247
WT0035	18035FL-21-01-12	chr22	28600000	32000000	0.00138873	0.155953
WT0035	18035FL-21-01-12	chr22	32000000	36000000	0.00189779	0.0494228
WT0035	18035FL-21-01-12	chr22	36000000	43200000	0.0012863	0.180277
WT0035	18035FL-21-01-12	chr22	43200000	45900000	-0.00137479	0.100074
WT0035	18035FL-21-01-12	chr22	45900000	47200000	-0.000420537	0.190024
WT0035	18035FL-21-01-12	chr22	47200000	49600000	0.000388133	0.0322428
WT0035	18035FL-21-01-12	chr22	49600000	50800000	0.000558434	0.220622
WT0041	18035FL-21-01-17	chr22	10500000	50800000	0.00131337	-0.0274384
WT0042	18035FL-21-01-19	chr22	10600000	18200000	-0.0119381	0.183088
WT0042	18035FL-21-01-19	chr22	18200000	18900000	-0.00821153	-0.291552
WT0042	18035FL-21-01-19	chr22	18900000	25200000	-0.00147804	0.288919
WT0042	18035FL-21-01-19	chr22	25200000	28500000	-0.0087723	0.146528
WT0042	18035FL-21-01-19	chr22	28500000	32800000	-0.00125068	0.286065
WT0042	18035FL-21-01-19	chr22	32800000	35100000	0.00437608	0.110639
WT0042	18035FL-21-01-19	chr22	35100000	47200000	-0.000888478	0.295375
WT0042	18035FL-21-01-19	chr22	47200000	49900000	-0.00452676	0.171772
WT0042	18035FL-21-01-19	chr22	49900000	50800000	-0.00456703	0.37398
WT0045	18035FL-21-01-21	chr22	10500000	17200000	-0.00911463	0.0948568
WT0045	18035FL-21-01-21	chr22	17200000	25700000	0.00749665	0.327465
WT0045	18035FL-21-01-21	chr22	25700000	28500000	0.00292241	0.153833
WT0045	18035FL-21-01-21	chr22	28500000	32000000	0.00180708	0.38695
WT0045	18035FL-21-01-21	chr22	32000000	35300000	-0.00322314	0.166215
WT0045	18035FL-21-01-21	chr22	35300000	47200000	-0.00161259	0.386459
WT0045	18035FL-21-01-21	chr22	47200000	50800000	0.00263886	0.165675
WT0028	18035FL-21-02-10	chr22	10500000	50800000	-4.25238e-05	0.0372086
WT0032	18035FL-21-02-13	chr22	10500000	18200000	-0.00240194	-0.0474854
WT0032	18035FL-21-02-13	chr22	18200000	18800000	0.0178211	-0.444323
WT0032	18035FL-21-02-13	chr22	18800000	50800000	0.00149817	-0.0548429
WT0038	18035FL-21-02-16	chr22	10500000	17100000	-0.000931536	-0.0634354
WT0038	18035FL-21-02-16	chr22	17100000	37200000	-0.00119	0.134098
WT0038	18035FL-21-02-16	chr22	37200000	43200000	2.05753e-05	0.259144
WT0038	18035FL-21-02-16	chr22	43200000	47400000	0.000842193	0.150088
WT0038	18035FL-21-02-16	chr22	47400000	49600000	-0.000470773	-0.00623496
WT0038	18035FL-21-02-16	chr22	49600000	50800000	2.60371e-05	0.229948
WT0040	18035FL-21-02-19	chr22	10500000	13000000	-0.00517433	-0.227563
WT0040	18035FL-21-02-19	chr22	17500000	18800000	0.00445207	0.0206241
WT0040	18035FL-21-02-19	chr22	18800000	50800000	0.0135311	-0.213674
WT0025	18035FL-21-03-01	chr22	10500000	17100000	0.00393815	0.115769
WT0025	18035FL-21-03-01	chr22	17100000	37500000	-0.000360072	0.311989
WT0025	18035FL-21-03-01	chr22	37500000	42900000	-0.000208795	0.492709
WT0025	18035FL-21-03-01	chr22	42900000	46900000	0.00255736	0.362877
WT0025	18035FL-21-03-01	chr22	46900000	50900000	-0.0026237	0.21685
WT0026	18035FL-21-03-03	chr22	10500000	17000000	0.00327723	0.0104962
WT0026	18035FL-21-03-03	chr22	17000000	18300000	0.0153197	0.0863289
WT0026	18035FL-21-03-03	chr22	18300000	18700000	0.00709378	0.354085
WT0026	18035FL-21-03-03	chr22	18700000	28500000	0.000271974	0.0838539
WT0026	18035FL-21-03-03	chr22	28500000	33100000	0.00152115	0.129749
WT0026	18035FL-21-03-03	chr22	33100000	34700000	-0.000782881	0.0310334
WT0026	18035FL-21-03-03	chr22	34700000	40300000	-6.41641e-05	0.0884023
WT0026	18035FL-21-03-03	chr22	40300000	41800000	-0.00235746	0.159167
WT0026	18035FL-21-03-03	chr22	41800000	50800000	-0.000549418	0.0875152
WT0027	18035FL-21-03-05	chr22	10500000	16500000	0.010586	-0.114076
WT0027	18035FL-21-03-05	chr22	16500000	50800000	-0.00193422	0.0859695
WT0029	18035FL-21-03-06	chr22	10600000	18900000	-0.0138497	0.0839258
WT0029	18035FL-21-03-06	chr22	18900000	21900000	0.000586271	0.260823
WT0029	18035FL-21-03-06	chr22	21900000	23000000	-0.00122729	0.105749
WT0029	18035FL-21-03-06	chr22	23000000	25100000	-0.00468276	0.253394
WT0029	18035FL-21-03-06	chr22	25100000	28500000	-0.0018087	0.11726
WT0029	18035FL-21-03-06	chr22	28500000	32100000	-0.00030783	0.259476
WT0029	18035FL-21-03-06	chr22	32100000	35800000	-0.0110296	0.126199
WT0029	18035FL-21-03-06	chr22	35800000	42800000	-0.000220653	0.286738
WT0029	18035FL-21-03-06	chr22	42800000	47000000	-0.00268367	0.220301
WT0029	18035FL-21-03-06	chr22	47000000	49700000	0.000113202	0.102904
WT0029	18035FL-21-03-06	chr22	49700000	50800000	0.000306562	0.341798
WT0030	18035FL-21-03-09	chr22	10600000	50800000	-0.00158095	0.0268313
WT0043	18035FL-21-03-12	chr22	10600000	17000000	0.0136704	-0.00542489
WT0043	18035FL-21-03-12	chr22	17000000	18200000	0.448582	0.0109093
WT0043	18035FL-21-03-12	chr22	18200000	19000000	-0.0241873	0.12492
WT0043	18035FL-21-03-12	chr22	19100000	50800000	0.449284	0.00198461
WT0044	18035FL-21-03-14	chr22	10500000	16500000	-0.0108043	-0.16699
WT0044	18035FL-21-03-14	chr22	16500000	50800000	0.00593204	-0.0333371
WT0046	18035FL-21-03-15	chr22	10600000	17100000	-0.000896766	0.0121372
WT0046	18035FL-21-03-15	chr22	17100000	18200000	-0.00181565	0.303653
WT0046	18035FL-21-03-15	chr22	18200000	18500000	0.0115216	-0.224171
WT0046	18035FL-21-03-15	chr22	18500000	22000000	-0.00336499	0.304944
WT0046	18035FL-21-03-15	chr22	22000000	23000000	0.000828021	0.107208
WT0046	18035FL-21-03-15	chr22	23000000	23700000	-0.0113972	0.301554
WT0046	18035FL-21-03-15	chr22	23700000	24300000	0.147667	-0.371746
WT0046	18035FL-21-03-15	chr22	24400000	28500000	0.449073	-0.781455
WT0046	18035FL-21-03-15	chr22	28500000	32000000	0.44237	-0.617078
WT0046	18035FL-21-03-15	chr22	32000000	35300000	0.425608	-0.828314
WT0046	18035FL-21-03-15	chr22	35300000	39600000	0.454575	-0.608733
WT0046	18035FL-21-03-15	chr22	39600000	40600000	0.45007	-0.823351
WT0046	18035FL-21-03-15	chr22	40600000	47000000	0.456712	-0.578586
WT0046	18035FL-21-03-15	chr22	47000000	49700000	0.471198	-0.794304
WT0046	18035FL-21-03-15	chr22	49700000	50700000	0.441988	-0.413968
WT0046	18035FL-21-03-15	chr22	50700000	50900000	0.122268	-0.402557
WT0035	18035FL-21-01-12	chr3	0	2900000	0.0014961	-0.065226
WT0035	18035FL-21-01-12	chr3	2900000	3200000	0.00529257	0.0441617
WT0035	18035FL-21-01-12	chr3	3200000	4300000	0.00188652	-0.0589287
WT0035	18035FL-21-01-12	chr3	4300000	5400000	0.00527624	0.0618168
WT0035	18035FL-21-01-12	chr3	5400000	8300000	0.000949579	-0.0466726
WT0035	18035FL-21-01-12	chr3	8300000	16400000	0.000892188	0.0800724
WT0035	18035FL-21-01-12	chr3	16400000	22800000	0.00207035	-0.0522596
WT0035	18035FL-21-01-12	chr3	22800000	30400000	-0.000687847	-0.0190817
WT0035	18035FL-21-01-12	chr3	30400000	33700000	0.000728555	0.0537811
WT0035	18035FL-21-01-12	chr3	33700000	36200000	-0.000687693	-0.07845
WT0035	18035FL-21-01-12	chr3	36200000	46500000	-0.000925762	0.0267151
WT0035	18035FL-21-01-12	chr3	46500000	50800000	-0.000269539	0.164708
WT0035	18035FL-21-01-12	chr3	50800000	51900000	-0.00542376	-0.0202249
WT0035	18035FL-21-01-12	chr3	51900000	53400000	0.00225866	0.137401
WT0035	18035FL-21-01-12	chr3	53400000	57600000	0.00137788	0.0145152
WT0035	18035FL-21-01-12	chr3	57600000	58800000	0.000394979	0.125089
WT0035	18035FL-21-01-12	chr3	58800000	75800000	0.000371335	0.000834824
WT0035	18035FL-21-01-12	chr3	75800000	90400000	-0.000120286	-0.0735439
WT0035	18035FL-21-01-12	chr3	90400000	93100000	-0.0131563	-0.179188
WT0035	18035FL-21-01-12	chr3	93300000	100200000	0.00390181	-0.0642737
WT0035	18035FL-21-01-12	chr3	100200000	102200000	0.0029678	0.0110413
WT0035	18035FL-21-01-12	chr3	102200000	106300000	0.00162306	-0.0877335
WT0035	18035FL-21-01-12	chr3	106300000	111500000	0.000866627	-0.0401606
WT0035	18035FL-21-01-12	chr3	111500000	114900000	0.00316873	0.0119653
WT0035	18035FL-21-01-12	chr3	114900000	118900000	0.0011907	-0.0554147
WT0035	18035FL-21-01-12	chr3	118900000	120500000	0.00389196	0.0361034
WT0035	18035FL-21-01-12	chr3	120500000	121500000	-0.000581413	-0.0595762
WT0035	18035FL-21-01-12	chr3	121500000	127600000	0.00265394	0.0457729
WT0035	18035FL-21-01-12	chr3	127600000	129800000	-0.00335138	0.149212
WT0035	18035FL-21-01-12	chr3	129800000	133300000	-0.00129732	-0.023553
WT0035	18035FL-21-01-12	chr3	133300000	143900000	0.000404671	0.0269079
WT0035	18035FL-21-01-12	chr3	143900000	149300000	0.00153345	-0.0652787
WT0035	18035FL-21-01-12	chr3	149300000	151000000	-0.00332376	0.0465887
WT0035	18035FL-21-01-12	chr3	151000000	161400000	0.00232112	-0.0255822
WT0035	18035FL-21-01-12	chr3	161400000	167600000	0.00188875	-0.0924211
WT0035	18035FL-21-01-12	chr3	167600000	182700000	0.000260776	-0.0203137
WT0035	18035FL-21-01-12	chr3	182700000	189000000	0.000378874	0.0690408
WT0035	18035FL-21-01-12	chr3	189000000	193500000	0.00110774	-0.0308936
WT0035	18035FL-21-01-12	chr3	193500000	198200000	-0.00110979	0.10249
WT0041	18035FL-21-01-17	chr3	0	31000000	0.0013273	0.0168657
WT0041	18035FL-21-01-17	chr3	31000000	36100000	0.0011675	0.0797335
WT0041	18035FL-21-01-17	chr3	36100000	38100000	0.035376	0.328652
WT0041	18035FL-21-01-17	chr3	38100000	39800000	0.00678635	0.133102
WT0041	18035FL-21-01-17	chr3	39800000	42000000	0.0630657	0.368535
WT0041	18035FL-21-01-17	chr3	42000000	52700000	0.000383719	-0.0192845
WT0041	18035FL-21-01-17	chr3	52700000	82200000	0.00887081	-0.0741193
WT0041	18035FL-21-01-17	chr3	82200000	88900000	0.00164609	-0.0182464
WT0041	18035FL-21-01-17	chr3	88900000	114700000	0.00396123	0.0471173
WT0041	18035FL-21-01-17	chr3	114700000	198200000	0.0130586	0.0871287
WT0042	18035FL-21-01-19	chr3	0	1000000	0.00585519	-0.0504032
WT0042	18035FL-21-01-19	chr3	1000000	2300000	0.000539829	-0.133634
WT0042	18035FL-21-01-19	chr3	2300000	3800000	-0.00586353	-0.0271484
WT0042	18035FL-21-01-19	chr3	3800000	5300000	-0.000126117	0.0873887
WT0042	18035FL-21-01-19	chr3	5300000	7500000	-0.00339368	-0.0932485
WT0042	18035FL-21-01-19	chr3	7500000	8700000	0.00264944	0.00674119
WT0042	18035FL-21-01-19	chr3	8700000	16000000	-0.000336317	0.159576
WT0042	18035FL-21-01-19	chr3	16000000	18300000	0.00394601	0.0245936
WT0042	18035FL-21-01-19	chr3	18300000	32100000	6.70313e-05	-0.0558556
WT0042	18035FL-21-01-19	chr3	32100000	33200000	-0.00147065	0.185653
WT0042	18035FL-21-01-19	chr3	33200000	36700000	0.000155922	-0.0730975
WT0042	18035FL-21-01-19	chr3	36700000	46600000	-3.0484e-05	0.0629391
WT0042	18035FL-21-01-19	chr3	46600000	53400000	-0.00435623	0.221277
WT0042	18035FL-21-01-19	chr3	53400000	56600000	0.00150823	0.0036148
WT0042	18035FL-21-01-19	chr3	56600000	58600000	-0.00272496	0.162404
WT0042	18035FL-21-01-19	chr3	58600000	75900000	-0.00255508	-0.00750381
WT0042	18035FL-21-01-19	chr3	75900000	89800000	-0.000956683	-0.12168
WT0042	18035FL-21-01-19	chr3	89800000	93800000	-0.000886292	0.196791
WT0042	18035FL-21-01-19	chr3	93800000	98500000	0.00364849	-0.114674
WT0042	18035FL-21-01-19	chr3	98500000	102100000	0.000386149	0.00577399
WT0042	18035FL-21-01-19	chr3	102100000	104100000	-0.00117736	-0.168291
WT0042	18035FL-21-01-19	chr3	104100000	104300000	0.0167895	0.591836
WT0042	18035FL-21-01-19	chr3	104400000	106800000	0.00335132	-0.161314
WT0042	18035FL-21-01-19	chr3	106800000	110100000	-0.000587239	-0.0273139
WT0042	18035FL-21-01-19	chr3	110100000	111400000	0.0035426	-0.135465
WT0042	18035FL-21-01-19	chr3	111400000	115400000	-0.00188356	0.0554959
WT0042	18035FL-21-01-19	chr3	115400000	118900000	0.00328408	-0.057663
WT0042	18035FL-21-01-19	chr3	118900000	122900000	0.000824204	0.05835
WT0042	18035FL-21-01-19	chr3	122900000	128400000	-0.0013512	0.138958
WT0042	18035FL-21-01-19	chr3	128400000	129600000	-0.00123252	0.290319
WT0042	18035FL-21-01-19	chr3	129600000	144200000	-0.000800314	0.0378835
WT0042	18035FL-21-01-19	chr3	144200000	148300000	-0.00272387	-0.130176
WT0042	18035FL-21-01-19	chr3	148300000	161400000	0.000914385	-0.0241691
WT0042	18035FL-21-01-19	chr3	161400000	168000000	-0.00281875	-0.128406
WT0042	18035FL-21-01-19	chr3	168000000	173100000	-0.003481	0.0013138
WT0042	18035FL-21-01-19	chr3	173100000	177100000	-0.00153867	-0.120815
WT0042	18035FL-21-01-19	chr3	177100000	177800000	0.00208403	0.180201
WT0042	18035FL-21-01-19	chr3	177800000	178900000	0.00920388	-0.0962696
WT0042	18035FL-21-01-19	chr3	178900000	179800000	-0.000207213	0.0886117
WT0042	18035FL-21-01-19	chr3	179800000	182600000	0.00274214	-0.074355
WT0042	18035FL-21-01-19	chr3	182600000	187100000	0.000958417	0.153594
WT0042	18035FL-21-01-19	chr3	187100000	194000000	-0.00161914	-0.0141726
WT0042	18035FL-21-01-19	chr3	194000000	198200000	0.000555486	0.203413
WT0045	18035FL-21-01-21	chr3	0	1800000	0.00421775	-0.108475
WT0045	18035FL-21-01-21	chr3	1800000	4400000	0.00164358	-0.0218316
WT0045	18035FL-21-01-21	chr3	4400000	5500000	-0.00227446	0.196393
WT0045	18035FL-21-01-21	chr3	5500000	9300000	0.00128441	-0.0557567
WT0045	18035FL-21-01-21	chr3	9300000	10300000	0.00184097	0.401578
WT0045	18035FL-21-01-21	chr3	10300000	11000000	-0.00596962	0.0287848
WT0045	18035FL-21-01-21	chr3	11000000	15700000	0.00812848	0.223432
WT0045	18035FL-21-01-21	chr3	15700000	46500000	0.00264605	0.047353
WT0045	18035FL-21-01-21	chr3	46500000	50600000	-0.00756116	0.48048
WT0045	18035FL-21-01-21	chr3	50600000	51100000	0.0181306	-0.218867
WT0045	18035FL-21-01-21	chr3	51100000	53500000	0.00102604	0.34222
WT0045	18035FL-21-01-21	chr3	53500000	56400000	0.00891184	0.0443419
WT0045	18035FL-21-01-21	chr3	56400000	58700000	0.00343382	0.285908
WT0045	18035FL-21-01-21	chr3	58800000	61100000	-0.00359998	-0.0310658
WT0045	18035FL-21-01-21	chr3	61100000	62400000	-0.00374654	0.131771
WT0045	18035FL-21-01-21	chr3	62400000	64400000	0.00889049	-0.0321516
WT0045	18035FL-21-01-21	chr3	64400000	66700000	-0.00107837	0.123534
WT0045	18035FL-21-01-21	chr3	66700000	71100000	0.00616553	-0.024849
WT0045	18035FL-21-01-21	chr3	71100000	73400000	0.00313831	0.149628
WT0045	18035FL-21-01-21	chr3	73400000	75300000	0.00277587	-0.071475
WT0045	18035FL-21-01-21	chr3	75300000	75900000	-0.00622247	0.109232
WT0045	18035FL-21-01-21	chr3	75900000	90300000	0.00383998	-0.123374
WT0045	18035FL-21-01-21	chr3	90300000	93800000	-0.0114417	0.380363
WT0045	18035FL-21-01-21	chr3	93800000	94700000	0.0134633	-0.010019
WT0045	18035FL-21-01-21	chr3	94700000	97800000	0.00121841	-0.151533
WT0045	18035FL-21-01-21	chr3	97800000	99200000	0.00880889	-0.0575924
WT0045	18035FL-21-01-21	chr3	99200000	102200000	0.00010221	0.0234337
WT0045	18035FL-21-01-21	chr3	102200000	106700000	0.000572084	-0.0926666
WT0045	18035FL-21-01-21	chr3	106700000	115300000	0.00348395	0.0258741
WT0045	18035FL-21-01-21	chr3	115300000	119500000	0.00785022	-0.0584196
WT0045	18035FL-21-01-21	chr3	119500000	128600000	0.00441674	0.124289
WT0045	18035FL-21-01-21	chr3	128600000	129400000	-0.00695991	0.369855
WT0045	18035FL-21-01-21	chr3	129400000	143900000	0.00364522	0.070621
WT0045	18035FL-21-01-21	chr3	143900000	148400000	0.00720753	-0.116619
WT0045	18035FL-21-01-21	chr3	148400000	149100000	0.000780275	-0.00630639
WT0045	18035FL-21-01-21	chr3	149100000	151200000	0.00481405	0.128451
WT0045	18035FL-21-01-21	chr3	151200000	161700000	0.00377773	-0.0104817
WT0045	18035FL-21-01-21	chr3	161700000	168600000	-0.000300993	-0.138544
WT0045	18035FL-21-01-21	chr3	168600000	170000000	0.00227634	0.00843437
WT0045	18035FL-21-01-21	chr3	170000000	170500000	-0.00634518	0.240196
WT0045	18035FL-21-01-21	chr3	170500000	172900000	0.00182893	0.0628483
WT0045	18035FL-21-01-21	chr3	172900000	176600000	3.02926e-06	-0.0951118
WT0045	18035FL-21-01-21	chr3	176600000	177600000	-0.00207636	0.13766
WT0045	18035FL-21-01-21	chr3	177600000	182700000	0.00448541	-0.0162969
WT0045	18035FL-21-01-21	chr3	182700000	187100000	-0.00356042	0.245422
WT0045	18035FL-21-01-21	chr3	187100000	193500000	0.00102857	0.00647283
WT0045	18035FL-21-01-21	chr3	193600000	198200000	-0.000557222	0.301791
WT0028	18035FL-21-02-10	chr3	0	198200000	-0.00123569	-0.00480268
WT0032	18035FL-21-02-13	chr3	0	45400000	0.00167684	0.000521017
WT0032	18035FL-21-02-13	chr3	45400000	45700000	-0.00500411	-0.218741
WT0032	18035FL-21-02-13	chr3	45700000	58700000	0.00106591	-0.0293286
WT0032	18035FL-21-02-13	chr3	58700000	90300000	0.000840226	0.0124348
WT0032	18035FL-21-02-13	chr3	90300000	92800000	-0.0101684	-0.116432
WT0032	18035FL-21-02-13	chr3	92900000	99700000	0.00070337	0.0151953
WT0032	18035FL-21-02-13	chr3	99700000	99900000	0.0254763	0.332432
WT0032	18035FL-21-02-13	chr3	99900000	195700000	0.000489936	0.00688895
WT0032	18035FL-21-02-13	chr3	195700000	197600000	0.00693009	-0.0941126
WT0032	18035FL-21-02-13	chr3	197600000	198200000	-0.0048538	0.020592
WT0038	18035FL-21-02-16	chr3	0	4300000	0.00100379	-0.0956271
WT0038	18035FL-21-02-16	chr3	4300000	5400000	-0.00202645	0.0882795
WT0038	18035FL-21-02-16	chr3	5400000	8300000	0.000680092	-0.102801
WT0038	18035FL-21-02-16	chr3	8300000	17200000	0.00140132	0.0690688
WT0038	18035FL-21-02-16	chr3	17200000	18000000	0.00202805	-0.0661242
WT0038	18035FL-21-02-16	chr3	18000000	19800000	0.00204111	-0.156788
WT0038	18035FL-21-02-16	chr3	19800000	20400000	-0.00387579	-0.0450709
WT0038	18035FL-21-02-16	chr3	20400000	22900000	0.00117624	-0.180481
WT0038	18035FL-21-02-16	chr3	22900000	24400000	0.00540813	0.0175475
WT0038	18035FL-21-02-16	chr3	24400000	29900000	0.0049791	-0.105865
WT0038	18035FL-21-02-16	chr3	29900000	31400000	-0.000402131	-0.0233514
WT0038	18035FL-21-02-16	chr3	31400000	33600000	0.00301286	0.0991525
WT0038	18035FL-21-02-16	chr3	33600000	33900000	0.00186486	-0.0255573
WT0038	18035FL-21-02-16	chr3	33900000	36600000	-0.00400983	-0.127613
WT0038	18035FL-21-02-16	chr3	36600000	38600000	-0.00212274	0.0751566
WT0038	18035FL-21-02-16	chr3	38600000	41800000	0.0036397	-0.0354427
WT0038	18035FL-21-02-16	chr3	41800000	46500000	0.000839369	0.0337442
WT0038	18035FL-21-02-16	chr3	46500000	53400000	0.00419657	0.162521
WT0038	18035FL-21-02-16	chr3	53400000	62200000	0.00456719	-0.000262076
WT0038	18035FL-21-02-16	chr3	62200000	63800000	-3.05403e-05	-0.108555
WT0038	18035FL-21-02-16	chr3	63800000	66600000	0.00165202	0.0223019
WT0038	18035FL-21-02-16	chr3	66600000	67800000	7.27359e-05	-0.042338
WT0038	18035FL-21-02-16	chr3	67800000	68400000	0.00222855	-0.179913
WT0038	18035FL-21-02-16	chr3	68400000	71000000	0.00159294	-0.0535632
WT0038	18035FL-21-02-16	chr3	71000000	73100000	-0.00228808	0.0698181
WT0038	18035FL-21-02-16	chr3	73100000	73600000	-0.00144651	0.000622203
WT0038	18035FL-21-02-16	chr3	73600000	75300000	-0.000246221	-0.131599
WT0038	18035FL-21-02-16	chr3	75300000	75600000	0.00591724	0.0383554
WT0038	18035FL-21-02-16	chr3	75600000	79900000	0.00231827	-0.131196
WT0038	18035FL-21-02-16	chr3	79900000	86600000	0.0015269	-0.220845
WT0038	18035FL-21-02-16	chr3	86600000	111600000	0.00123715	-0.131301
WT0038	18035FL-21-02-16	chr3	111600000	115200000	0.00127452	0.0094323
WT0038	18035FL-21-02-16	chr3	115200000	116500000	0.00282603	-0.0857596
WT0038	18035FL-21-02-16	chr3	116500000	116900000	0.00411181	-0.242442
WT0038	18035FL-21-02-16	chr3	116900000	119100000	0.00498589	-0.137941
WT0038	18035FL-21-02-16	chr3	119100000	120700000	0.000852393	0.0181199
WT0038	18035FL-21-02-16	chr3	120700000	121500000	0.00331359	-0.0810886
WT0038	18035FL-21-02-16	chr3	121500000	126600000	0.00198666	0.0627531
WT0038	18035FL-21-02-16	chr3	126600000	127400000	-0.00309955	-0.134217
WT0038	18035FL-21-02-16	chr3	127400000	128500000	-0.0021337	0.067263
WT0038	18035FL-21-02-16	chr3	128500000	130000000	0.000783479	0.186651
WT0038	18035FL-21-02-16	chr3	130000000	133400000	-6.46707e-05	-0.0711428
WT0038	18035FL-21-02-16	chr3	133400000	136000000	0.00515858	-0.0136207
WT0038	18035FL-21-02-16	chr3	136000000	137000000	0.00656963	0.105031
WT0038	18035FL-21-02-16	chr3	137000000	138100000	-0.000656925	-0.0676679
WT0038	18035FL-21-02-16	chr3	138100000	139100000	-0.00262934	0.0687312
WT0038	18035FL-21-02-16	chr3	139100000	141300000	0.000976913	-0.0433261
WT0038	18035FL-21-02-16	chr3	141300000	142200000	-0.00162004	0.134814
WT0038	18035FL-21-02-16	chr3	142200000	142600000	-0.00599044	0.00387103
WT0038	18035FL-21-02-16	chr3	142600000	144200000	0.00208045	-0.0863722
WT0038	18035FL-21-02-16	chr3	144200000	146100000	0.0020829	-0.207973
WT0038	18035FL-21-02-16	chr3	146100000	146600000	-0.00878903	-0.0952395
WT0038	18035FL-21-02-16	chr3	146600000	148300000	0.00622407	-0.218773
WT0038	18035FL-21-02-16	chr3	148300000	151300000	0.00305031	-0.0189384
WT0038	18035FL-21-02-16	chr3	151300000	159700000	0.00273052	-0.0937818
WT0038	18035FL-21-02-16	chr3	159700000	161400000	0.0042948	-0.0145567
WT0038	18035FL-21-02-16	chr3	161400000	162100000	0.0043967	-0.176171
WT0038	18035FL-21-02-16	chr3	162100000	167100000	0.00199345	-0.243256
WT0038	18035FL-21-02-16	chr3	167100000	169700000	0.00405375	-0.157958
WT0038	18035FL-21-02-16	chr3	169700000	172700000	0.00172142	0.0139777
WT0038	18035FL-21-02-16	chr3	172700000	176700000	0.00175669	-0.145828
WT0038	18035FL-21-02-16	chr3	176700000	177900000	-0.00214009	0.066291
WT0038	18035FL-21-02-16	chr3	177900000	179700000	0.00456025	-0.026119
WT0038	18035FL-21-02-16	chr3	179700000	182600000	-0.000892775	-0.144816
WT0038	18035FL-21-02-16	chr3	182600000	183500000	0.00384409	0.0498895
WT0038	18035FL-21-02-16	chr3	183500000	184800000	0.00329593	0.167757
WT0038	18035FL-21-02-16	chr3	184800000	189100000	-0.00232485	0.0514999
WT0038	18035FL-21-02-16	chr3	189100000	193600000	0.00280422	-0.111166
WT0038	18035FL-21-02-16	chr3	193600000	198200000	0.00071991	0.141588
WT0040	18035FL-21-02-19	chr3	0	75700000	0.0407254	-0.35285
WT0040	18035FL-21-02-19	chr3	75700000	87900000	0.0467917	-0.281419
WT0040	18035FL-21-02-19	chr3	87900000	92700000	0.0140976	-0.371294
WT0040	18035FL-21-02-19	chr3	92700000	93800000	0.0718742	-0.744922
WT0040	18035FL-21-02-19	chr3	93800000	118700000	0.0422952	-0.319887
WT0040	18035FL-21-02-19	chr3	118700000	142600000	0.046518	-0.371632
WT0040	18035FL-21-02-19	chr3	142600000	198200000	0.044394	-0.341986
WT0025	18035FL-21-03-01	chr3	0	2500000	-0.00119829	-0.0967908
WT0025	18035FL-21-03-01	chr3	2500000	4100000	0.00240627	-0.00122932
WT0025	18035FL-21-03-01	chr3	4100000	5400000	0.00343062	0.201875
WT0025	18035FL-21-03-01	chr3	5400000	9000000	-0.00491891	-0.0179227
WT0025	18035FL-21-03-01	chr3	9000000	16000000	0.000600915	0.242677
WT0025	18035FL-21-03-01	chr3	16000000	17400000	-5.52136e-05	0.0615782
WT0025	18035FL-21-03-01	chr3	17400000	19700000	0.00599643	-0.141863
WT0025	18035FL-21-03-01	chr3	19700000	20300000	0.00168293	0.0963358
WT0025	18035FL-21-03-01	chr3	20300000	22400000	0.000377057	-0.140741
WT0025	18035FL-21-03-01	chr3	22400000	23000000	-0.00279239	-0.0620024
WT0025	18035FL-21-03-01	chr3	23000000	24300000	0.00312968	0.102793
WT0025	18035FL-21-03-01	chr3	24300000	31400000	0.00125664	-0.0460446
WT0025	18035FL-21-03-01	chr3	31400000	33800000	-0.00496064	0.257044
WT0025	18035FL-21-03-01	chr3	33800000	34500000	0.0121246	0.00136624
WT0025	18035FL-21-03-01	chr3	34500000	35900000	-0.00240717	-0.110734
WT0025	18035FL-21-03-01	chr3	35900000	36800000	0.00012615	-0.0263181
WT0025	18035FL-21-03-01	chr3	36800000	47100000	0.00120178	0.13317
WT0025	18035FL-21-03-01	chr3	47100000	50300000	0.00800941	0.476477
WT0025	18035FL-21-03-01	chr3	50300000	53500000	0.00045968	0.290197
WT0025	18035FL-21-03-01	chr3	53500000	56500000	0.00047994	0.0328506
WT0025	18035FL-21-03-01	chr3	56500000	58900000	-0.00508322	0.329371
WT0025	18035FL-21-03-01	chr3	58900000	70800000	-0.000545668	0.0239112
WT0025	18035FL-21-03-01	chr3	70800000	73500000	-0.0037496	0.169091
WT0025	18035FL-21-03-01	chr3	73500000	74300000	-0.00139885	0.00546926
WT0025	18035FL-21-03-01	chr3	74300000	90200000	0.00243844	-0.110675
WT0025	18035FL-21-03-01	chr3	90200000	93800000	0.00689155	0.32892
WT0025	18035FL-21-03-01	chr3	93800000	100000000	-0.00191458	-0.114224
WT0025	18035FL-21-03-01	chr3	100000000	102200000	-0.00404869	0.0831658
WT0025	18035FL-21-03-01	chr3	102200000	105600000	-0.000719296	-0.155635
WT0025	18035FL-21-03-01	chr3	105600000	109200000	0.00496192	-0.0272507
WT0025	18035FL-21-03-01	chr3	109200000	109500000	0.0230502	0.323158
WT0025	18035FL-21-03-01	chr3	109500000	111600000	0.00240634	-0.0811399
WT0025	18035FL-21-03-01	chr3	111600000	114300000	-0.00596207	0.135383
WT0025	18035FL-21-03-01	chr3	114300000	119300000	0.00128354	-0.0529075
WT0025	18035FL-21-03-01	chr3	119300000	128500000	0.00137759	0.154905
WT0025	18035FL-21-03-01	chr3	128500000	130000000	-0.00138395	0.388401
WT0025	18035FL-21-03-01	chr3	130000000	133400000	0.00240559	0.0452924
WT0025	18035FL-21-03-01	chr3	133400000	134400000	-0.00396357	0.176948
WT0025	18035FL-21-03-01	chr3	134400000	136100000	-0.00185516	0.0298016
WT0025	18035FL-21-03-01	chr3	136100000	137000000	-0.00117216	0.314813
WT0025	18035FL-21-03-01	chr3	137000000	138500000	0.00412044	0.0711069
WT0025	18035FL-21-03-01	chr3	138500000	138900000	0.01698	0.4185
WT0025	18035FL-21-03-01	chr3	138900000	139600000	-0.00332833	0.0954317
WT0025	18035FL-21-03-01	chr3	139600000	140900000	0.00172141	-0.0425085
WT0025	18035FL-21-03-01	chr3	140900000	143500000	0.000847974	0.107361
WT0025	18035FL-21-03-01	chr3	143500000	148900000	0.00184034	-0.144811
WT0025	18035FL-21-03-01	chr3	148900000	161400000	0.000496556	0.0111967
WT0025	18035FL-21-03-01	chr3	161400000	169200000	0.00161347	-0.15696
WT0025	18035FL-21-03-01	chr3	169200000	169800000	0.00180205	-0.0258986
WT0025	18035FL-21-03-01	chr3	169800000	170400000	0.00525052	0.268215
WT0025	18035FL-21-03-01	chr3	170400000	172800000	0.00296168	0.0464604
WT0025	18035FL-21-03-01	chr3	172800000	176100000	0.000536359	-0.115308
WT0025	18035FL-21-03-01	chr3	176100000	182700000	-0.000260013	0.0433969
WT0025	18035FL-21-03-01	chr3	182700000	187100000	-0.000614635	0.279366
WT0025	18035FL-21-03-01	chr3	187100000	189400000	-0.0064209	0.0880657
WT0025	18035FL-21-03-01	chr3	189400000	192500000	0.000941738	-0.0544909
WT0025	18035FL-21-03-01	chr3	192500000	193700000	0.00545654	0.0741056
WT0025	18035FL-21-03-01	chr3	193700000	198200000	-0.000915933	0.333518
WT0026	18035FL-21-03-03	chr3	0	1300000	-0.00184193	0.0305294
WT0026	18035FL-21-03-03	chr3	1300000	4200000	-0.000811109	-0.025103
WT0026	18035FL-21-03-03	chr3	4200000	5600000	-0.00024191	0.0502079
WT0026	18035FL-21-03-03	chr3	5600000	8700000	0.000715365	-0.0280719
WT0026	18035FL-21-03-03	chr3	8700000	12300000	0.000619863	0.0443229
WT0026	18035FL-21-03-03	chr3	12400000	13000000	0.0413805	0.100372
WT0026	18035FL-21-03-03	chr3	13000000	16300000	-0.000866477	0.0345107
WT0026	18035FL-21-03-03	chr3	16300000	31500000	0.000491187	-0.0231889
WT0026	18035FL-21-03-03	chr3	31500000	33900000	0.00328686	0.0813558
WT0026	18035FL-21-03-03	chr3	33900000	35700000	-0.000990545	-0.0550359
WT0026	18035FL-21-03-03	chr3	35700000	41100000	0.000409031	0.0113089
WT0026	18035FL-21-03-03	chr3	41100000	53700000	-7.32537e-05	0.074521
WT0026	18035FL-21-03-03	chr3	53700000	56500000	0.000370099	-0.01221
WT0026	18035FL-21-03-03	chr3	56500000	58900000	0.000230182	0.0878948
WT0026	18035FL-21-03-03	chr3	58900000	79000000	0.00142068	0.00413261
WT0026	18035FL-21-03-03	chr3	79000000	90200000	-0.000135492	-0.0600092
WT0026	18035FL-21-03-03	chr3	90200000	93900000	-0.00674678	0.119171
WT0026	18035FL-21-03-03	chr3	93900000	98400000	0.00011431	-0.0660589
WT0026	18035FL-21-03-03	chr3	98400000	100900000	-0.000678888	-0.000464254
WT0026	18035FL-21-03-03	chr3	100900000	101500000	0.00110489	-0.0956488
WT0026	18035FL-21-03-03	chr3	101500000	101900000	-0.00908287	0.10008
WT0026	18035FL-21-03-03	chr3	101900000	111300000	0.000231245	-0.0435919
WT0026	18035FL-21-03-03	chr3	111300000	114300000	-0.00227393	0.0405432
WT0026	18035FL-21-03-03	chr3	114300000	119300000	0.000924464	-0.039026
WT0026	18035FL-21-03-03	chr3	119300000	130200000	-0.000920472	0.0320454
WT0026	18035FL-21-03-03	chr3	130200000	136400000	0.000461681	-0.00353419
WT0026	18035FL-21-03-03	chr3	136400000	136900000	-0.00155934	0.107294
WT0026	18035FL-21-03-03	chr3	136900000	141500000	0.00177167	-0.00723919
WT0026	18035FL-21-03-03	chr3	141500000	142700000	-0.00395349	0.0568367
WT0026	18035FL-21-03-03	chr3	142700000	162600000	0.000484106	-0.0220213
WT0026	18035FL-21-03-03	chr3	162600000	163200000	0.00829091	-0.207952
WT0026	18035FL-21-03-03	chr3	163200000	169700000	0.000376179	-0.0524693
WT0026	18035FL-21-03-03	chr3	169700000	170600000	-0.00122598	0.0832119
WT0026	18035FL-21-03-03	chr3	170600000	183600000	-0.00220506	-0.01253
WT0026	18035FL-21-03-03	chr3	183600000	184300000	-0.00255459	0.116862
WT0026	18035FL-21-03-03	chr3	184300000	187900000	0.00196164	0.0435424
WT0026	18035FL-21-03-03	chr3	187900000	192600000	-0.000971636	-0.0352771
WT0026	18035FL-21-03-03	chr3	192600000	194300000	-0.000369116	0.0223492
WT0026	18035FL-21-03-03	chr3	194300000	198200000	0.000993491	0.0963899
WT0027	18035FL-21-03-05	chr3	0	2800000	0.0346822	0.416625
WT0027	18035FL-21-03-05	chr3	2800000	5700000	0.0454484	0.532862
WT0027	18035FL-21-03-05	chr3	5700000	8600000	0.0536947	0.452774
WT0027	18035FL-21-03-05	chr3	8600000	16500000	0.0648835	0.588872
WT0027	18035FL-21-03-05	chr3	16500000	17800000	0.065565	0.504934
WT0027	18035FL-21-03-05	chr3	17800000	19800000	0.0818395	0.4177
WT0027	18035FL-21-03-05	chr3	19800000	20300000	0.0576107	0.492271
WT0027	18035FL-21-03-05	chr3	20300000	22900000	0.0495646	0.390214
WT0027	18035FL-21-03-05	chr3	22900000	28100000	0.0629345	0.477722
WT0027	18035FL-21-03-05	chr3	28100000	30900000	0.0694787	0.432677
WT0027	18035FL-21-03-05	chr3	30900000	31700000	0.0473547	0.526948
WT0027	18035FL-21-03-05	chr3	31700000	33500000	0.0291181	0.621142
WT0027	18035FL-21-03-05	chr3	33500000	34300000	0.054215	0.531315
WT0027	18035FL-21-03-05	chr3	34300000	35800000	0.0477702	0.393275
WT0027	18035FL-21-03-05	chr3	35800000	46300000	0.0576544	0.533285
WT0027	18035FL-21-03-05	chr3	46300000	50700000	0.056361	0.644755
WT0027	18035FL-21-03-05	chr3	50700000	51700000	0.0378303	0.550269
WT0027	18035FL-21-03-05	chr3	51700000	53600000	0.0724031	0.634987
WT0027	18035FL-21-03-05	chr3	53600000	56600000	0.0347032	0.53579
WT0027	18035FL-21-03-05	chr3	56600000	58900000	0.0662207	0.613613
WT0027	18035FL-21-03-05	chr3	58900000	67200000	0.0553576	0.520148
WT0027	18035FL-21-03-05	chr3	67200000	68800000	0.0611874	0.441419
WT0027	18035FL-21-03-05	chr3	68800000	69700000	0.0673563	0.550875
WT0027	18035FL-21-03-05	chr3	69700000	70600000	0.0902332	0.446774
WT0027	18035FL-21-03-05	chr3	70600000	72200000	0.0493505	0.521583
WT0027	18035FL-21-03-05	chr3	72200000	73600000	0.043306	0.583167
WT0027	18035FL-21-03-05	chr3	73600000	91700000	0.0491507	0.403086
WT0027	18035FL-21-03-05	chr3	91700000	92800000	-0.0578575	-0.0642114
WT0027	18035FL-21-03-05	chr3	92900000	98400000	0.0706615	0.355282
WT0027	18035FL-21-03-05	chr3	98400000	102100000	0.0496383	0.468428
WT0027	18035FL-21-03-05	chr3	102100000	106700000	0.0494014	0.378566
WT0027	18035FL-21-03-05	chr3	106700000	111700000	0.047674	0.452655
WT0027	18035FL-21-03-05	chr3	111700000	114300000	0.0522878	0.575242
WT0027	18035FL-21-03-05	chr3	114300000	119100000	0.0353899	0.445856
WT0027	18035FL-21-03-05	chr3	119100000	122100000	0.0439217	0.50558
WT0027	18035FL-21-03-05	chr3	122100000	128400000	0.0405942	0.589217
WT0027	18035FL-21-03-05	chr3	128400000	130200000	0.0306133	0.656176
WT0027	18035FL-21-03-05	chr3	130200000	142600000	0.0433847	0.520765
WT0027	18035FL-21-03-05	chr3	142600000	144200000	0.0259462	0.436338
WT0027	18035FL-21-03-05	chr3	144200000	148500000	0.0477539	0.371366
WT0027	18035FL-21-03-05	chr3	148500000	152200000	0.0448689	0.495684
WT0027	18035FL-21-03-05	chr3	152200000	155400000	0.0470792	0.411763
WT0027	18035FL-21-03-05	chr3	155400000	161800000	0.0499667	0.481788
WT0027	18035FL-21-03-05	chr3	161800000	168700000	0.0566339	0.362262
WT0027	18035FL-21-03-05	chr3	168700000	169600000	0.0266936	0.44266
WT0027	18035FL-21-03-05	chr3	169600000	172400000	0.0450297	0.525961
WT0027	18035FL-21-03-05	chr3	172400000	173100000	0.0726347	0.456941
WT0027	18035FL-21-03-05	chr3	173100000	176700000	0.0507945	0.40369
WT0027	18035FL-21-03-05	chr3	176700000	179800000	0.0376896	0.507416
WT0027	18035FL-21-03-05	chr3	179800000	182300000	0.0546317	0.419298
WT0027	18035FL-21-03-05	chr3	182300000	183500000	0.0570469	0.545943
WT0027	18035FL-21-03-05	chr3	183500000	186200000	0.0254404	0.631748
WT0027	18035FL-21-03-05	chr3	186200000	187200000	0.0204074	0.567533
WT0027	18035FL-21-03-05	chr3	187200000	189400000	0.0348406	0.531531
WT0027	18035FL-21-03-05	chr3	189400000	190500000	0.0457707	0.478688
WT0027	18035FL-21-03-05	chr3	190500000	191300000	0.0346491	0.399179
WT0027	18035FL-21-03-05	chr3	191300000	192600000	0.0320591	0.464989
WT0027	18035FL-21-03-05	chr3	192600000	193600000	0.0459246	0.518905
WT0027	18035FL-21-03-05	chr3	193600000	198200000	0.0312926	0.614946
WT0029	18035FL-21-03-06	chr3	0	1800000	0.00322684	-0.0709348
WT0029	18035FL-21-03-06	chr3	1800000	4300000	0.00242345	-0.0120708
WT0029	18035FL-21-03-06	chr3	4300000	5200000	-0.00100791	0.135537
WT0029	18035FL-21-03-06	chr3	5200000	8900000	0.00416753	-0.0122184
WT0029	18035FL-21-03-06	chr3	8900000	15700000	0.00247187	0.155719
WT0029	18035FL-21-03-06	chr3	15700000	17600000	-0.000418948	0.0663784
WT0029	18035FL-21-03-06	chr3	17600000	19900000	0.00547762	-0.0667726
WT0029	18035FL-21-03-06	chr3	19900000	20200000	0.00127375	0.11916
WT0029	18035FL-21-03-06	chr3	20200000	22800000	0.00136723	-0.0725379
WT0029	18035FL-21-03-06	chr3	22800000	46400000	0.000778722	0.042555
WT0029	18035FL-21-03-06	chr3	46400000	48600000	0.00302588	0.198241
WT0029	18035FL-21-03-06	chr3	48600000	50500000	-0.0088971	0.328636
WT0029	18035FL-21-03-06	chr3	50500000	51900000	0.00337896	0.076942
WT0029	18035FL-21-03-06	chr3	51900000	53400000	0.00192846	0.255298
WT0029	18035FL-21-03-06	chr3	53400000	57500000	-0.000940289	0.0603228
WT0029	18035FL-21-03-06	chr3	57500000	58100000	-0.000759048	0.266364
WT0029	18035FL-21-03-06	chr3	58100000	59000000	-0.0013657	0.116326
WT0029	18035FL-21-03-06	chr3	59000000	72800000	-0.00108445	0.0239539
WT0029	18035FL-21-03-06	chr3	72800000	73100000	-0.0218553	0.328297
WT0029	18035FL-21-03-06	chr3	73100000	73900000	-0.000215706	0.0436249
WT0029	18035FL-21-03-06	chr3	73900000	75300000	0.000762215	-0.0400403
WT0029	18035FL-21-03-06	chr3	75300000	75900000	0.0078461	0.062071
WT0029	18035FL-21-03-06	chr3	75900000	82200000	0.00325962	-0.0609733
WT0029	18035FL-21-03-06	chr3	82200000	87400000	-0.0021153	-0.114116
WT0029	18035FL-21-03-06	chr3	87400000	90300000	-0.00600282	-0.0686032
WT0029	18035FL-21-03-06	chr3	90300000	93000000	0.00605158	0.115942
WT0029	18035FL-21-03-06	chr3	93000000	93500000	0.0119868	0.547818
WT0029	18035FL-21-03-06	chr3	93700000	121500000	0.00212817	-0.0379928
WT0029	18035FL-21-03-06	chr3	121500000	130200000	-4.04143e-05	0.149388
WT0029	18035FL-21-03-06	chr3	130200000	138500000	0.00195861	0.0441055
WT0029	18035FL-21-03-06	chr3	138500000	139100000	-0.0078795	0.202684
WT0029	18035FL-21-03-06	chr3	139100000	141600000	0.00319398	0.00935518
WT0029	18035FL-21-03-06	chr3	141600000	142600000	-0.00169319	0.121943
WT0029	18035FL-21-03-06	chr3	142600000	143500000	-0.0015847	0.000787465
WT0029	18035FL-21-03-06	chr3	143500000	148900000	-0.00210409	-0.0825347
WT0029	18035FL-21-03-06	chr3	148900000	160400000	-0.00041586	-0.000217401
WT0029	18035FL-21-03-06	chr3	160400000	160800000	-0.0268156	0.297366
WT0029	18035FL-21-03-06	chr3	160800000	169500000	0.00209321	-0.0793614
WT0029	18035FL-21-03-06	chr3	169500000	170500000	0.0025211	0.130494
WT0029	18035FL-21-03-06	chr3	170500000	171800000	0.00106013	0.0202551
WT0029	18035FL-21-03-06	chr3	171800000	172700000	-0.000228046	0.13551
WT0029	18035FL-21-03-06	chr3	172700000	177000000	-0.00128574	-0.065154
WT0029	18035FL-21-03-06	chr3	177000000	177900000	-0.00404395	0.120747
WT0029	18035FL-21-03-06	chr3	177900000	182900000	-0.00396868	-0.0130952
WT0029	18035FL-21-03-06	chr3	182900000	187200000	-0.00207597	0.15564
WT0029	18035FL-21-03-06	chr3	187200000	190300000	0.000230348	0.06181
WT0029	18035FL-21-03-06	chr3	190300000	193700000	-0.00182306	-0.0455814
WT0029	18035FL-21-03-06	chr3	193700000	198200000	0.00298526	0.203392
WT0030	18035FL-21-03-09	chr3	0	46400000	0.0351798	0.0605941
WT0030	18035FL-21-03-09	chr3	46400000	51300000	0.0206744	0.151626
WT0030	18035FL-21-03-09	chr3	51300000	93900000	0.00575646	0.0601519
WT0030	18035FL-21-03-09	chr3	93900000	99700000	0.00249322	-0.0555484
WT0030	18035FL-21-03-09	chr3	99700000	100000000	0.111543	-0.147007
WT0030	18035FL-21-03-09	chr3	100000000	101600000	0.0250079	-0.32241
WT0030	18035FL-21-03-09	chr3	101700000	104300000	0.0817751	-0.426265
WT0030	18035FL-21-03-09	chr3	104300000	105700000	0.0260717	-0.309231
WT0030	18035FL-21-03-09	chr3	105700000	130400000	0.0773135	-0.543256
WT0030	18035FL-21-03-09	chr3	130400000	183200000	0.103068	-0.561704
WT0030	18035FL-21-03-09	chr3	183200000	198200000	0.0836425	-0.547187
WT0043	18035FL-21-03-12	chr3	0	18700000	0.00484696	0.0231192
WT0043	18035FL-21-03-12	chr3	18700000	23100000	0.00958026	-0.0610964
WT0043	18035FL-21-03-12	chr3	23100000	79300000	0.00243281	0.0315711
WT0043	18035FL-21-03-12	chr3	79300000	100300000	0.00724102	-0.0718864
WT0043	18035FL-21-03-12	chr3	100300000	160100000	0.00477936	0.00785634
WT0043	18035FL-21-03-12	chr3	160100000	166900000	0.0140195	-0.0943355
WT0043	18035FL-21-03-12	chr3	166900000	198200000	0.00634611	0.026541
WT0044	18035FL-21-03-14	chr3	0	90300000	0.00125929	-0.00799818
WT0044	18035FL-21-03-14	chr3	90300000	93800000	0.00883792	-0.285428
WT0044	18035FL-21-03-14	chr3	93800000	136400000	0.00251441	-0.00780777
WT0044	18035FL-21-03-14	chr3	136400000	137100000	0.013584	-0.150588
WT0044	18035FL-21-03-14	chr3	137100000	181800000	0.00174465	-0.0132793
WT0044	18035FL-21-03-14	chr3	181800000	182000000	-0.0228979	-0.233713
WT0044	18035FL-21-03-14	chr3	182000000	196000000	0.000680176	-0.00989392
WT0044	18035FL-21-03-14	chr3	196000000	198200000	-0.00606863	-0.0748609
WT0046	18035FL-21-03-15	chr3	0	4300000	-0.00167026	-0.0392308
WT0046	18035FL-21-03-15	chr3	4300000	5300000	0.00311084	0.155784
WT0046	18035FL-21-03-15	chr3	5300000	8400000	0.000247818	-0.0497993
WT0046	18035FL-21-03-15	chr3	8400000	9500000	0.00195938	0.11593
WT0046	18035FL-21-03-15	chr3	9500000	10200000	0.00384595	0.333492
WT0046	18035FL-21-03-15	chr3	10200000	15600000	-0.0047293	0.171912
WT0046	18035FL-21-03-15	chr3	15600000	16600000	0.00866006	0.0919545
WT0046	18035FL-21-03-15	chr3	16600000	18000000	0.00474664	0.0159504
WT0046	18035FL-21-03-15	chr3	18000000	19800000	7.65009e-05	-0.0985944
WT0046	18035FL-21-03-15	chr3	19800000	20300000	0.000725418	0.10836
WT0046	18035FL-21-03-15	chr3	20300000	22700000	-0.00175462	-0.0799616
WT0046	18035FL-21-03-15	chr3	22700000	23600000	-0.00125158	0.0136631
WT0046	18035FL-21-03-15	chr3	23600000	24100000	-0.000825707	0.13141
WT0046	18035FL-21-03-15	chr3	24100000	27400000	0.00065155	-0.0170626
WT0046	18035FL-21-03-15	chr3	27400000	27700000	-0.0104745	0.166535
WT0046	18035FL-21-03-15	chr3	27700000	31600000	0.000237023	-0.0167628
WT0046	18035FL-21-03-15	chr3	31600000	33100000	-0.00446287	0.195926
WT0046	18035FL-21-03-15	chr3	33100000	33900000	0.00152151	0.112574
WT0046	18035FL-21-03-15	chr3	33900000	36800000	0.000389806	-0.0675431
WT0046	18035FL-21-03-15	chr3	36800000	46500000	-8.55695e-05	0.108107
WT0046	18035FL-21-03-15	chr3	46500000	53300000	0.00608999	0.270782
WT0046	18035FL-21-03-15	chr3	53300000	56600000	-0.00224918	0.0436311
WT0046	18035FL-21-03-15	chr3	56600000	58700000	0.00194891	0.209246
WT0046	18035FL-21-03-15	chr3	58700000	61200000	0.000163829	0.00102398
WT0046	18035FL-21-03-15	chr3	61200000	62400000	-0.000198995	0.0834076
WT0046	18035FL-21-03-15	chr3	62400000	63900000	-0.00144341	-0.0610755
WT0046	18035FL-21-03-15	chr3	63900000	66800000	-0.00135288	0.0881918
WT0046	18035FL-21-03-15	chr3	66800000	69000000	0.00158043	-0.0324867
WT0046	18035FL-21-03-15	chr3	69000000	69900000	0.000365291	0.0894034
WT0046	18035FL-21-03-15	chr3	69900000	71100000	0.00384127	-0.0359077
WT0046	18035FL-21-03-15	chr3	71100000	73100000	-0.00105382	0.120606
WT0046	18035FL-21-03-15	chr3	73100000	73800000	-0.000846626	0.0360355
WT0046	18035FL-21-03-15	chr3	73800000	75300000	0.0024796	-0.0699106
WT0046	18035FL-21-03-15	chr3	75300000	75800000	0.00427921	0.126093
WT0046	18035FL-21-03-15	chr3	75800000	79900000	0.00167812	-0.0698822
WT0046	18035FL-21-03-15	chr3	79900000	90200000	0.00150029	-0.130377
WT0046	18035FL-21-03-15	chr3	90200000	94200000	-0.0187849	0.0262978
WT0046	18035FL-21-03-15	chr3	94200000	97700000	-0.000407143	-0.12521
WT0046	18035FL-21-03-15	chr3	97700000	99900000	-0.00114878	-0.0268587
WT0046	18035FL-21-03-15	chr3	99900000	102200000	-0.000385125	0.0779341
WT0046	18035FL-21-03-15	chr3	102200000	105700000	-0.00130526	-0.0994057
WT0046	18035FL-21-03-15	chr3	105700000	111700000	0.00077279	-0.0296805
WT0046	18035FL-21-03-15	chr3	111700000	114600000	-0.00107822	0.0565319
WT0046	18035FL-21-03-15	chr3	114600000	119000000	0.000475539	-0.0748285
WT0046	18035FL-21-03-15	chr3	119000000	124500000	-1.51143e-05	0.0919665
WT0046	18035FL-21-03-15	chr3	124500000	128400000	-0.000724568	0.161687
WT0046	18035FL-21-03-15	chr3	128400000	130200000	-0.00300051	0.284708
WT0046	18035FL-21-03-15	chr3	130200000	133400000	-0.000869371	-0.0105544
WT0046	18035FL-21-03-15	chr3	133400000	134700000	-0.00171999	0.123023
WT0046	18035FL-21-03-15	chr3	134700000	136100000	0.000199851	0.0431964
WT0046	18035FL-21-03-15	chr3	136100000	136900000	0.000423872	0.224697
WT0046	18035FL-21-03-15	chr3	136900000	138000000	0.000208365	-0.0297917
WT0046	18035FL-21-03-15	chr3	138000000	139000000	0.0109167	0.14551
WT0046	18035FL-21-03-15	chr3	139000000	141000000	-0.00264444	0.0321282
WT0046	18035FL-21-03-15	chr3	141000000	142800000	-0.00159141	0.12376
WT0046	18035FL-21-03-15	chr3	142800000	148500000	0.000974446	-0.0641914
WT0046	18035FL-21-03-15	chr3	148500000	150900000	-0.0023977	0.0506695
WT0046	18035FL-21-03-15	chr3	150900000	155700000	0.0018014	-0.0393995
WT0046	18035FL-21-03-15	chr3	155700000	156000000	-0.00480744	0.134276
WT0046	18035FL-21-03-15	chr3	156000000	158300000	0.00457822	-0.0257056
WT0046	18035FL-21-03-15	chr3	158300000	161500000	-0.000315095	0.0300063
WT0046	18035FL-21-03-15	chr3	161500000	169200000	-0.000607363	-0.109389
WT0046	18035FL-21-03-15	chr3	169200000	170100000	-0.00293035	0.0223825
WT0046	18035FL-21-03-15	chr3	170100000	170400000	-0.00882937	0.255458
WT0046	18035FL-21-03-15	chr3	170400000	173000000	-0.00146803	0.0534189
WT0046	18035FL-21-03-15	chr3	173000000	176800000	0.00143705	-0.0910271
WT0046	18035FL-21-03-15	chr3	176800000	178000000	-0.000198649	0.0937744
WT0046	18035FL-21-03-15	chr3	178000000	178800000	7.38072e-05	-0.0117846
WT0046	18035FL-21-03-15	chr3	178800000	179800000	0.00158965	0.141976
WT0046	18035FL-21-03-15	chr3	179800000	182700000	-0.0041587	-0.0310011
WT0046	18035FL-21-03-15	chr3	182700000	183500000	-0.00377299	0.117153
WT0046	18035FL-21-03-15	chr3	183500000	184800000	0.00206581	0.295204
WT0046	18035FL-21-03-15	chr3	184800000	189300000	-0.00248944	0.0901258
WT0046	18035FL-21-03-15	chr3	189300000	193400000	0.000140742	-0.0449842
WT0046	18035FL-21-03-15	chr3	193400000	198200000	-0.000201476	0.219275
WT0035	18035FL-21-01-12	chr4	0	3800000	0.00394836	0.161104
WT0035	18035FL-21-01-12	chr4	3800000	6500000	-0.000320759	0.0513147
WT0035	18035FL-21-01-12	chr4	6500000	9200000	0.000750332	0.131969
WT0035	18035FL-21-01-12	chr4	9200000	10700000	-0.000488916	0.00636384
WT0035	18035FL-21-01-12	chr4	10700000	15100000	-0.00188963	-0.0472542
WT0035	18035FL-21-01-12	chr4	15100000	17800000	-0.00155989	0.0105481
WT0035	18035FL-21-01-12	chr4	17800000	24000000	0.000788761	-0.0523055
WT0035	18035FL-21-01-12	chr4	24000000	27300000	0.00156516	0.0140376
WT0035	18035FL-21-01-12	chr4	27300000	37300000	0.0011367	-0.0979913
WT0035	18035FL-21-01-12	chr4	37300000	39300000	-0.000217484	0.0391045
WT0035	18035FL-21-01-12	chr4	39300000	40500000	0.00477383	0.132772
WT0035	18035FL-21-01-12	chr4	40500000	41500000	0.00207769	0.0564695
WT0035	18035FL-21-01-12	chr4	41500000	48300000	-0.00125489	-0.0662931
WT0035	18035FL-21-01-12	chr4	51900000	190200000	0.000750039	-0.034953
WT0041	18035FL-21-01-17	chr4	0	49700000	0.000478869	-0.0052823
WT0041	18035FL-21-01-17	chr4	49700000	50900000	0.00261243	-0.238507
WT0041	18035FL-21-01-17	chr4	51000000	65200000	-0.00135586	-0.0334081
WT0041	18035FL-21-01-17	chr4	65200000	139100000	-0.00142361	0.0115199
WT0041	18035FL-21-01-17	chr4	139100000	156800000	-0.00212952	-0.0460841
WT0041	18035FL-21-01-17	chr4	156800000	190300000	-0.000890413	0.00460817
WT0042	18035FL-21-01-19	chr4	0	600000	-0.00911785	0.127814
WT0042	18035FL-21-01-19	chr4	600000	1900000	-0.00659291	0.377986
WT0042	18035FL-21-01-19	chr4	1900000	4500000	0.00205436	0.235223
WT0042	18035FL-21-01-19	chr4	4500000	5700000	0.0036541	0.0686381
WT0042	18035FL-21-01-19	chr4	5700000	9200000	-0.00846056	0.2139
WT0042	18035FL-21-01-19	chr4	9200000	24000000	-0.000170015	-0.0381591
WT0042	18035FL-21-01-19	chr4	24100000	27200000	0.00393605	0.0995174
WT0042	18035FL-21-01-19	chr4	27200000	37300000	-0.000364113	-0.137144
WT0042	18035FL-21-01-19	chr4	37300000	38700000	0.00222782	0.0795521
WT0042	18035FL-21-01-19	chr4	38700000	41500000	0.001911	0.17371
WT0042	18035FL-21-01-19	chr4	41500000	42600000	0.00831464	0.0466032
WT0042	18035FL-21-01-19	chr4	42600000	47200000	-0.00502807	-0.0950036
WT0042	18035FL-21-01-19	chr4	47200000	57400000	0.000347091	0.0619035
WT0042	18035FL-21-01-19	chr4	57400000	70600000	0.00179104	-0.113981
WT0042	18035FL-21-01-19	chr4	70600000	71200000	0.00451319	0.0918482
WT0042	18035FL-21-01-19	chr4	71200000	75100000	-0.00160172	-0.0710662
WT0042	18035FL-21-01-19	chr4	75100000	78900000	-9.70501e-05	0.0619716
WT0042	18035FL-21-01-19	chr4	78900000	81400000	-0.000158371	-0.0861086
WT0042	18035FL-21-01-19	chr4	81400000	83600000	0.000976803	0.117689
WT0042	18035FL-21-01-19	chr4	83600000	85100000	0.00104313	6.88339e-05
WT0042	18035FL-21-01-19	chr4	85100000	85400000	-0.0452426	-0.22218
WT0042	18035FL-21-01-19	chr4	85400000	86400000	0.00378201	-0.0293146
WT0042	18035FL-21-01-19	chr4	86400000	89600000	0.000808383	0.0710288
WT0042	18035FL-21-01-19	chr4	89600000	93000000	0.00228033	-0.128381
WT0042	18035FL-21-01-19	chr4	93000000	114500000	0.00152903	-0.0435091
WT0042	18035FL-21-01-19	chr4	114500000	118300000	0.000347906	-0.160809
WT0042	18035FL-21-01-19	chr4	118300000	119500000	-0.00725592	0.0233235
WT0042	18035FL-21-01-19	chr4	119500000	127600000	0.0019384	-0.0669264
WT0042	18035FL-21-01-19	chr4	127600000	129100000	-0.00417325	0.0753561
WT0042	18035FL-21-01-19	chr4	129100000	138800000	-0.00101417	-0.112071
WT0042	18035FL-21-01-19	chr4	138800000	140000000	0.0024134	0.16108
WT0042	18035FL-21-01-19	chr4	140000000	147300000	-0.000519019	-0.0249333
WT0042	18035FL-21-01-19	chr4	147300000	148100000	1.16751e-05	0.118755
WT0042	18035FL-21-01-19	chr4	148100000	150800000	0.00738779	0.00087554
WT0042	18035FL-21-01-19	chr4	150800000	151500000	-0.0120474	0.113658
WT0042	18035FL-21-01-19	chr4	151500000	152500000	-0.000350793	0.00337363
WT0042	18035FL-21-01-19	chr4	152500000	154100000	0.0056693	0.124478
WT0042	18035FL-21-01-19	chr4	154100000	158300000	0.00272431	-0.0685604
WT0042	18035FL-21-01-19	chr4	158300000	159900000	0.00454781	0.11056
WT0042	18035FL-21-01-19	chr4	159900000	168500000	0.00248287	-0.0968245
WT0042	18035FL-21-01-19	chr4	168500000	169600000	-0.00267736	0.0766329
WT0042	18035FL-21-01-19	chr4	169600000	182700000	0.000531818	-0.0769115
WT0042	18035FL-21-01-19	chr4	182700000	190200000	0.00114202	0.058681
WT0045	18035FL-21-01-21	chr4	0	300000	-0.00289681	0.157838
WT0045	18035FL-21-01-21	chr4	300000	3400000	-0.0086373	0.367797
WT0045	18035FL-21-01-21	chr4	3400000	9200000	0.00284757	0.169913
WT0045	18035FL-21-01-21	chr4	9200000	15400000	0.00256918	-0.012316
WT0045	18035FL-21-01-21	chr4	15400000	16300000	-0.00290617	0.204534
WT0045	18035FL-21-01-21	chr4	16300000	17900000	0.00135488	0.0582897
WT0045	18035FL-21-01-21	chr4	17900000	24300000	0.00410732	-0.0461124
WT0045	18035FL-21-01-21	chr4	24300000	27200000	-0.00300129	0.154926
WT0045	18035FL-21-01-21	chr4	27200000	37300000	-0.000358931	-0.17027
WT0045	18035FL-21-01-21	chr4	37300000	39200000	-0.00345378	0.107172
WT0045	18035FL-21-01-21	chr4	39200000	41000000	-0.00305694	0.319259
WT0045	18035FL-21-01-21	chr4	41000000	42800000	-0.00229351	0.0947852
WT0045	18035FL-21-01-21	chr4	42800000	47400000	0.000306149	-0.128758
WT0045	18035FL-21-01-21	chr4	47400000	48700000	0.00677699	0.0150575
WT0045	18035FL-21-01-21	chr4	48700000	51500000	0.00732345	0.337099
WT0045	18035FL-21-01-21	chr4	51500000	56500000	0.00179088	0.0676919
WT0045	18035FL-21-01-21	chr4	56500000	57300000	0.00104848	0.234162
WT0045	18035FL-21-01-21	chr4	57300000	70600000	-0.000498826	-0.114609
WT0045	18035FL-21-01-21	chr4	70600000	71000000	0.00530104	0.235684
WT0045	18035FL-21-01-21	chr4	71000000	82200000	0.00916208	0.0104817
WT0045	18035FL-21-01-21	chr4	82200000	83600000	0.00229346	0.198665
WT0045	18035FL-21-01-21	chr4	83600000	86700000	-0.00184372	0.00489615
WT0045	18035FL-21-01-21	chr4	86700000	88600000	-0.00345546	0.14296
WT0045	18035FL-21-01-21	chr4	88600000	118200000	0.00314889	-0.0503612
WT0045	18035FL-21-01-21	chr4	118200000	119500000	-0.00580813	0.0684162
WT0045	18035FL-21-01-21	chr4	119500000	122700000	0.00441208	-0.0303768
WT0045	18035FL-21-01-21	chr4	122700000	124100000	0.00339172	0.0822912
WT0045	18035FL-21-01-21	chr4	124100000	127800000	0.00361674	-0.0719119
WT0045	18035FL-21-01-21	chr4	127800000	129100000	-0.000726349	0.126795
WT0045	18035FL-21-01-21	chr4	129100000	135400000	0.0107416	-0.123393
WT0045	18035FL-21-01-21	chr4	135400000	135900000	-0.000766	-0.457632
WT0045	18035FL-21-01-21	chr4	135900000	138800000	0.000541077	-0.093104
WT0045	18035FL-21-01-21	chr4	138800000	140200000	0.000520352	0.202879
WT0045	18035FL-21-01-21	chr4	140200000	150000000	0.00133382	0.00416196
WT0045	18035FL-21-01-21	chr4	150000000	153700000	0.000264553	0.118203
WT0045	18035FL-21-01-21	chr4	153700000	158500000	0.00386497	-0.0434623
WT0045	18035FL-21-01-21	chr4	158600000	159500000	0.00541746	0.138238
WT0045	18035FL-21-01-21	chr4	159500000	160200000	0.00419386	-0.0452039
WT0045	18035FL-21-01-21	chr4	160200000	164600000	0.00794228	-0.133689
WT0045	18035FL-21-01-21	chr4	164600000	165400000	0.0108633	0.121153
WT0045	18035FL-21-01-21	chr4	165400000	168100000	0.0155851	-0.110623
WT0045	18035FL-21-01-21	chr4	168100000	169900000	0.0256016	0.117742
WT0045	18035FL-21-01-21	chr4	169900000	182400000	0.00273827	-0.0877877
WT0045	18035FL-21-01-21	chr4	182400000	182800000	-0.00521364	0.0413684
WT0045	18035FL-21-01-21	chr4	182800000	186100000	0.00502334	0.160882
WT0045	18035FL-21-01-21	chr4	186100000	190300000	0.0049122	0.0204712
WT0028	18035FL-21-02-10	chr4	0	2000000	-0.00320973	0.00661
WT0028	18035FL-21-02-10	chr4	2000000	2700000	0.00310177	0.322382
WT0028	18035FL-21-02-10	chr4	2800000	78000000	8.11851e-05	-0.0143982
WT0028	18035FL-21-02-10	chr4	78000000	78300000	0.0965096	0.483293
WT0028	18035FL-21-02-10	chr4	78300000	190300000	-0.000768735	-0.0168846
WT0032	18035FL-21-02-13	chr4	0	9200000	0.00254627	-0.0528675
WT0032	18035FL-21-02-13	chr4	9300000	190200000	0.000391428	0.0129185
WT0038	18035FL-21-02-16	chr4	0	3700000	0.00345866	0.167886
WT0038	18035FL-21-02-16	chr4	3700000	6600000	0.00104576	0.0206881
WT0038	18035FL-21-02-16	chr4	6600000	7300000	-0.00165732	0.163451
WT0038	18035FL-21-02-16	chr4	7300000	7800000	-0.00279405	0.0473635
WT0038	18035FL-21-02-16	chr4	7800000	8700000	-0.00165279	0.1374
WT0038	18035FL-21-02-16	chr4	8700000	10200000	-0.0011592	-0.0147243
WT0038	18035FL-21-02-16	chr4	10200000	11800000	0.000830622	-0.0985079
WT0038	18035FL-21-02-16	chr4	11800000	13000000	0.00195105	-0.156673
WT0038	18035FL-21-02-16	chr4	13000000	15200000	0.000532311	-0.0855174
WT0038	18035FL-21-02-16	chr4	15200000	18000000	0.00268453	-0.0097912
WT0038	18035FL-21-02-16	chr4	18000000	25100000	0.00172324	-0.106939
WT0038	18035FL-21-02-16	chr4	25100000	26700000	0.000169493	0.0750036
WT0038	18035FL-21-02-16	chr4	26700000	27300000	-0.00230988	-0.105671
WT0038	18035FL-21-02-16	chr4	27300000	37100000	0.00324088	-0.211761
WT0038	18035FL-21-02-16	chr4	37100000	37600000	0.0025102	-0.0985838
WT0038	18035FL-21-02-16	chr4	37600000	39500000	-0.000557702	0.0774459
WT0038	18035FL-21-02-16	chr4	39500000	40700000	-0.00146767	0.162537
WT0038	18035FL-21-02-16	chr4	40700000	41500000	0.0043587	0.0677907
WT0038	18035FL-21-02-16	chr4	41500000	42700000	0.00287222	-0.0309524
WT0038	18035FL-21-02-16	chr4	42700000	47400000	0.00206088	-0.185698
WT0038	18035FL-21-02-16	chr4	47400000	49600000	-0.00153241	-0.0505753
WT0038	18035FL-21-02-16	chr4	49600000	51800000	0.0120969	0.257567
WT0038	18035FL-21-02-16	chr4	51800000	56000000	0.000807498	-0.03301
WT0038	18035FL-21-02-16	chr4	56000000	57200000	-0.00305436	0.0924864
WT0038	18035FL-21-02-16	chr4	57200000	58500000	0.0131713	-0.108621
WT0038	18035FL-21-02-16	chr4	58500000	66900000	0.000980946	-0.221302
WT0038	18035FL-21-02-16	chr4	66900000	68500000	0.00330262	-0.149786
WT0038	18035FL-21-02-16	chr4	68500000	70500000	0.0014768	-0.213757
WT0038	18035FL-21-02-16	chr4	70500000	71400000	0.00183032	0.00655914
WT0038	18035FL-21-02-16	chr4	71400000	74800000	0.000119131	-0.133949
WT0038	18035FL-21-02-16	chr4	74800000	78800000	0.00293467	0.0299091
WT0038	18035FL-21-02-16	chr4	78800000	82200000	0.00557035	-0.0982319
WT0038	18035FL-21-02-16	chr4	82200000	83700000	-0.00180398	0.0423876
WT0038	18035FL-21-02-16	chr4	83700000	86500000	-0.00112891	-0.0849463
WT0038	18035FL-21-02-16	chr4	86500000	87100000	0.00794781	0.120128
WT0038	18035FL-21-02-16	chr4	87100000	89400000	0.00274454	0.0269764
WT0038	18035FL-21-02-16	chr4	89400000	107600000	0.000816721	-0.124355
WT0038	18035FL-21-02-16	chr4	107600000	110600000	-0.000491751	-0.021927
WT0038	18035FL-21-02-16	chr4	110600000	112100000	0.003423	-0.21258
WT0038	18035FL-21-02-16	chr4	112100000	114600000	-0.00166428	-0.0692162
WT0038	18035FL-21-02-16	chr4	114600000	118400000	-3.03975e-05	-0.226585
WT0038	18035FL-21-02-16	chr4	118400000	130000000	0.00109466	-0.090288
WT0038	18035FL-21-02-16	chr4	130000000	138900000	0.00260196	-0.196855
WT0038	18035FL-21-02-16	chr4	138900000	140200000	0.00158693	0.108307
WT0038	18035FL-21-02-16	chr4	140200000	150700000	0.000624049	-0.0604552
WT0038	18035FL-21-02-16	chr4	150700000	153700000	0.00187296	0.0308424
WT0038	18035FL-21-02-16	chr4	153700000	158600000	0.00237218	-0.105084
WT0038	18035FL-21-02-16	chr4	158600000	159600000	0.00376527	0.0300867
WT0038	18035FL-21-02-16	chr4	159600000	168200000	0.000523495	-0.174636
WT0038	18035FL-21-02-16	chr4	168200000	170100000	0.0018994	0.0361656
WT0038	18035FL-21-02-16	chr4	170100000	172900000	-3.31716e-05	-0.201184
WT0038	18035FL-21-02-16	chr4	172900000	177600000	-0.000182457	-0.127832
WT0038	18035FL-21-02-16	chr4	177600000	181000000	0.00303602	-0.195273
WT0038	18035FL-21-02-16	chr4	181000000	181900000	-0.00222744	-0.121177
WT0038	18035FL-21-02-16	chr4	181900000	183000000	0.000902557	-0.0258893
WT0038	18035FL-21-02-16	chr4	183000000	186200000	0.00376014	0.0453519
WT0038	18035FL-21-02-16	chr4	186200000	190200000	-0.000197245	-0.0802544
WT0040	18035FL-21-02-19	chr4	0	11000000	0.0421439	-0.384067
WT0040	18035FL-21-02-19	chr4	11000000	27300000	0.0382316	-0.32785
WT0040	18035FL-21-02-19	chr4	27300000	35600000	0.0383457	-0.286725
WT0040	18035FL-21-02-19	chr4	35600000	43200000	0.0435683	-0.348936
WT0040	18035FL-21-02-19	chr4	43200000	49400000	0.0393264	-0.291443
WT0040	18035FL-21-02-19	chr4	49400000	49700000	0.0133996	-0.0985756
WT0040	18035FL-21-02-19	chr4	49700000	52800000	0.01947	-0.442475
WT0040	18035FL-21-02-19	chr4	52800000	54100000	0.0381857	-0.30254
WT0040	18035FL-21-02-19	chr4	54100000	58300000	0.044802	-0.361696
WT0040	18035FL-21-02-19	chr4	58300000	190200000	0.036866	-0.311517
WT0025	18035FL-21-03-01	chr4	0	600000	0.000920792	0.237109
WT0025	18035FL-21-03-01	chr4	600000	3300000	-0.00104192	0.436276
WT0025	18035FL-21-03-01	chr4	3300000	6700000	-0.00145013	0.198153
WT0025	18035FL-21-03-01	chr4	6700000	7100000	-0.00228269	0.438499
WT0025	18035FL-21-03-01	chr4	7100000	9800000	-0.00188956	0.212531
WT0025	18035FL-21-03-01	chr4	9800000	24400000	-0.000200148	-0.0304342
WT0025	18035FL-21-03-01	chr4	24400000	26500000	-0.000707236	0.17422
WT0025	18035FL-21-03-01	chr4	26500000	27400000	0.00113723	-0.00949573
WT0025	18035FL-21-03-01	chr4	27400000	37300000	0.000976676	-0.15616
WT0025	18035FL-21-03-01	chr4	37300000	39300000	0.00443144	0.163573
WT0025	18035FL-21-03-01	chr4	39300000	40900000	0.00268003	0.391822
WT0025	18035FL-21-03-01	chr4	40900000	43800000	0.00453411	0.0252352
WT0025	18035FL-21-03-01	chr4	43800000	47300000	-0.00430891	-0.168791
WT0025	18035FL-21-03-01	chr4	47300000	57200000	-0.00138968	0.16426
WT0025	18035FL-21-03-01	chr4	57200000	70600000	5.71311e-05	-0.124655
WT0025	18035FL-21-03-01	chr4	70600000	71200000	0.0111292	0.247062
WT0025	18035FL-21-03-01	chr4	71200000	75100000	0.00216926	-0.0536522
WT0025	18035FL-21-03-01	chr4	75100000	77200000	-0.00538109	0.175472
WT0025	18035FL-21-03-01	chr4	77200000	79000000	0.00141973	0.0541521
WT0025	18035FL-21-03-01	chr4	79000000	81100000	-0.00334211	-0.082992
WT0025	18035FL-21-03-01	chr4	81100000	82200000	0.00494935	0.0155334
WT0025	18035FL-21-03-01	chr4	82200000	83600000	0.00294627	0.217437
WT0025	18035FL-21-03-01	chr4	83600000	86700000	0.00234045	-0.060478
WT0025	18035FL-21-03-01	chr4	86700000	89200000	7.03846e-05	0.160562
WT0025	18035FL-21-03-01	chr4	89200000	93500000	0.00212431	-0.112416
WT0025	18035FL-21-03-01	chr4	93500000	107600000	0.00192033	-0.0532045
WT0025	18035FL-21-03-01	chr4	107600000	110600000	-0.000875383	0.0659027
WT0025	18035FL-21-03-01	chr4	110600000	112100000	0.00223835	-0.116654
WT0025	18035FL-21-03-01	chr4	112100000	112900000	0.00330248	0.124861
WT0025	18035FL-21-03-01	chr4	112900000	114700000	9.51266e-05	-0.0535892
WT0025	18035FL-21-03-01	chr4	114700000	118100000	-0.000323464	-0.153766
WT0025	18035FL-21-03-01	chr4	118100000	118500000	-0.0544352	0.313309
WT0025	18035FL-21-03-01	chr4	118500000	122700000	0.000142395	-0.0179434
WT0025	18035FL-21-03-01	chr4	122700000	124200000	0.00446664	0.0856839
WT0025	18035FL-21-03-01	chr4	124200000	127400000	0.000702477	-0.103261
WT0025	18035FL-21-03-01	chr4	127400000	129200000	0.00134439	0.0859487
WT0025	18035FL-21-03-01	chr4	129200000	137800000	-0.000347064	-0.142573
WT0025	18035FL-21-03-01	chr4	137800000	138800000	0.00106915	0.0110087
WT0025	18035FL-21-03-01	chr4	138800000	139800000	-0.00819031	0.28993
WT0025	18035FL-21-03-01	chr4	139800000	150800000	0.000732121	0.000746053
WT0025	18035FL-21-03-01	chr4	150800000	154200000	-0.00288266	0.0927525
WT0025	18035FL-21-03-01	chr4	154200000	158400000	0.00153965	-0.0808754
WT0025	18035FL-21-03-01	chr4	158400000	159900000	-0.00612492	0.120525
WT0025	18035FL-21-03-01	chr4	159900000	164800000	0.00160984	-0.122697
WT0025	18035FL-21-03-01	chr4	164800000	165300000	0.00772961	0.166499
WT0025	18035FL-21-03-01	chr4	165300000	168100000	0.000699329	-0.105404
WT0025	18035FL-21-03-01	chr4	168100000	170800000	0.00219915	0.0643697
WT0025	18035FL-21-03-01	chr4	170800000	181700000	-0.00132588	-0.098136
WT0025	18035FL-21-03-01	chr4	181700000	183000000	-0.000191213	0.0569362
WT0025	18035FL-21-03-01	chr4	183000000	185400000	0.00153318	0.191599
WT0025	18035FL-21-03-01	chr4	185400000	187900000	-0.00231163	0.00783079
WT0025	18035FL-21-03-01	chr4	187900000	188300000	0.000250342	0.200368
WT0025	18035FL-21-03-01	chr4	188300000	190200000	0.00158825	0.00728198
WT0026	18035FL-21-03-03	chr4	0	2900000	0.000277291	0.125363
WT0026	18035FL-21-03-03	chr4	2900000	9800000	-0.0022275	0.0260205
WT0026	18035FL-21-03-03	chr4	9800000	27300000	0.000199526	-0.0107652
WT0026	18035FL-21-03-03	chr4	27300000	37300000	-0.000890021	-0.0783803
WT0026	18035FL-21-03-03	chr4	37300000	38000000	-0.00356394	-0.00343277
WT0026	18035FL-21-03-03	chr4	38000000	39600000	-0.00110955	0.0490614
WT0026	18035FL-21-03-03	chr4	39600000	40100000	0.00744618	0.162547
WT0026	18035FL-21-03-03	chr4	40100000	42400000	0.00142188	0.0579007
WT0026	18035FL-21-03-03	chr4	42400000	49900000	-0.00126133	-0.0373857
WT0026	18035FL-21-03-03	chr4	49900000	51600000	0.0320602	0.364427
WT0026	18035FL-21-03-03	chr4	51600000	56600000	0.000990928	0.00801189
WT0026	18035FL-21-03-03	chr4	56600000	57000000	-0.00961711	0.182621
WT0026	18035FL-21-03-03	chr4	57000000	57800000	-0.00311422	0.0116026
WT0026	18035FL-21-03-03	chr4	57800000	70000000	-7.72512e-05	-0.0640063
WT0026	18035FL-21-03-03	chr4	70000000	89300000	-0.000476553	0
WT0026	18035FL-21-03-03	chr4	89300000	127400000	0.000266199	-0.0307507
WT0026	18035FL-21-03-03	chr4	127400000	129800000	0.000905349	0.0075858
WT0026	18035FL-21-03-03	chr4	129800000	133300000	-0.0009437	-0.0746342
WT0026	18035FL-21-03-03	chr4	133300000	133600000	-0.00310374	0.0456488
WT0026	18035FL-21-03-03	chr4	133600000	137300000	0.00441218	-0.0662342
WT0026	18035FL-21-03-03	chr4	137300000	182600000	0.000351905	-0.0218722
WT0026	18035FL-21-03-03	chr4	182600000	190200000	0.000995267	0.0169579
WT0027	18035FL-21-03-05	chr4	0	4600000	-0.00344244	0.101291
WT0027	18035FL-21-03-05	chr4	4600000	6100000	0.000404789	-0.00304731
WT0027	18035FL-21-03-05	chr4	6100000	9200000	-0.00490606	0.0834642
WT0027	18035FL-21-03-05	chr4	9300000	10100000	-0.00158439	-0.0369553
WT0027	18035FL-21-03-05	chr4	10100000	13100000	-0.00330409	-0.106994
WT0027	18035FL-21-03-05	chr4	13100000	18300000	-0.00165816	-0.0327023
WT0027	18035FL-21-03-05	chr4	18300000	24100000	-0.0035741	-0.123918
WT0027	18035FL-21-03-05	chr4	24100000	26600000	0.000164927	-0.00837465
WT0027	18035FL-21-03-05	chr4	26600000	27400000	0.00264624	-0.0694019
WT0027	18035FL-21-03-05	chr4	27400000	36600000	-0.00216521	-0.174292
WT0027	18035FL-21-03-05	chr4	36600000	37300000	2.31685e-05	-0.0985994
WT0027	18035FL-21-03-05	chr4	37300000	38100000	-0.00223503	-0.0459294
WT0027	18035FL-21-03-05	chr4	38100000	41400000	-0.00227068	0.048108
WT0027	18035FL-21-03-05	chr4	41400000	52200000	-0.0015019	-0.126157
WT0027	18035FL-21-03-05	chr4	52200000	57600000	-0.0038654	-0.0276595
WT0027	18035FL-21-03-05	chr4	57600000	59000000	0.00274781	-0.113568
WT0027	18035FL-21-03-05	chr4	59000000	67200000	0.00590776	-0.186318
WT0027	18035FL-21-03-05	chr4	67200000	75600000	-0.000987491	-0.110032
WT0027	18035FL-21-03-05	chr4	75600000	78000000	-0.0022338	0.0253626
WT0027	18035FL-21-03-05	chr4	78000000	78800000	0.00346677	-0.0353545
WT0027	18035FL-21-03-05	chr4	78800000	81600000	-0.000840312	-0.0911784
WT0027	18035FL-21-03-05	chr4	81600000	88700000	-0.00248763	-0.0258902
WT0027	18035FL-21-03-05	chr4	88700000	114800000	-7.96892e-05	-0.094848
WT0027	18035FL-21-03-05	chr4	114800000	117900000	-0.00472686	-0.197962
WT0027	18035FL-21-03-05	chr4	117900000	122700000	0.000217185	-0.0869871
WT0027	18035FL-21-03-05	chr4	122700000	124400000	-0.00315753	0.00677393
WT0027	18035FL-21-03-05	chr4	124400000	129000000	-0.00179845	-0.109826
WT0027	18035FL-21-03-05	chr4	129000000	137600000	-0.000125677	-0.18643
WT0027	18035FL-21-03-05	chr4	137600000	149000000	0.000248026	-0.0460066
WT0027	18035FL-21-03-05	chr4	149000000	149300000	0.0268862	-0.489212
WT0027	18035FL-21-03-05	chr4	149300000	151000000	-0.000330006	-0.0882437
WT0027	18035FL-21-03-05	chr4	151000000	154800000	-0.00148049	0.00273762
WT0027	18035FL-21-03-05	chr4	154800000	158400000	-0.00190706	-0.118698
WT0027	18035FL-21-03-05	chr4	158400000	159800000	-0.00290651	-0.0424458
WT0027	18035FL-21-03-05	chr4	159800000	164800000	-0.00325767	-0.156982
WT0027	18035FL-21-03-05	chr4	164800000	165500000	0.00178961	-0.0490941
WT0027	18035FL-21-03-05	chr4	165500000	168300000	-0.00301638	-0.157088
WT0027	18035FL-21-03-05	chr4	168300000	170200000	-0.00189107	-0.00563359
WT0027	18035FL-21-03-05	chr4	170200000	172700000	-0.00448833	-0.157732
WT0027	18035FL-21-03-05	chr4	172700000	174900000	0.000390246	-0.0812975
WT0027	18035FL-21-03-05	chr4	174900000	181200000	0.000928926	-0.147259
WT0027	18035FL-21-03-05	chr4	181200000	182700000	-0.00723672	-0.0751451
WT0027	18035FL-21-03-05	chr4	182700000	186200000	-0.00184303	0.0132052
WT0027	18035FL-21-03-05	chr4	186200000	190300000	-0.00478317	-0.11396
WT0029	18035FL-21-03-06	chr4	0	300000	-0.0220322	0.0751806
WT0029	18035FL-21-03-06	chr4	300000	2800000	-0.00475186	0.291226
WT0029	18035FL-21-03-06	chr4	2800000	4400000	-0.00212132	0.170294
WT0029	18035FL-21-03-06	chr4	4400000	6200000	0.000730805	0.0636347
WT0029	18035FL-21-03-06	chr4	6200000	9800000	-0.00268122	0.177279
WT0029	18035FL-21-03-06	chr4	9800000	24600000	0.00251918	-0.0196461
WT0029	18035FL-21-03-06	chr4	24600000	26600000	-0.00152666	0.112486
WT0029	18035FL-21-03-06	chr4	26600000	37500000	-0.000725287	-0.115139
WT0029	18035FL-21-03-06	chr4	37500000	39500000	0.00112923	0.103709
WT0029	18035FL-21-03-06	chr4	39500000	40700000	0.00351354	0.236444
WT0029	18035FL-21-03-06	chr4	40700000	41700000	0.00206748	0.098441
WT0029	18035FL-21-03-06	chr4	41700000	47800000	-0.00118443	-0.0902474
WT0029	18035FL-21-03-06	chr4	47800000	49700000	-0.00140452	0.0803941
WT0029	18035FL-21-03-06	chr4	49700000	50000000	0.0935091	-0.249752
WT0029	18035FL-21-03-06	chr4	50000000	51800000	0.016503	0.257527
WT0029	18035FL-21-03-06	chr4	51800000	56300000	-0.000125362	0.0529245
WT0029	18035FL-21-03-06	chr4	56300000	57100000	-0.000172954	0.216096
WT0029	18035FL-21-03-06	chr4	57100000	70400000	0.0012014	-0.0971195
WT0029	18035FL-21-03-06	chr4	70400000	75700000	0.00156844	-0.0156256
WT0029	18035FL-21-03-06	chr4	75700000	77900000	0.000542358	0.106896
WT0029	18035FL-21-03-06	chr4	77900000	82400000	-0.00165249	-0.048768
WT0029	18035FL-21-03-06	chr4	82400000	83600000	-0.00138543	0.0919438
WT0029	18035FL-21-03-06	chr4	83600000	86000000	0.000732219	-0.0355903
WT0029	18035FL-21-03-06	chr4	86000000	89100000	-0.0010416	0.0809186
WT0029	18035FL-21-03-06	chr4	89100000	118200000	-0.000914659	-0.0468261
WT0029	18035FL-21-03-06	chr4	118200000	125000000	0.000567682	0.0118051
WT0029	18035FL-21-03-06	chr4	125000000	127000000	0.00575495	-0.0936424
WT0029	18035FL-21-03-06	chr4	127000000	129900000	0.00239168	-0.00722411
WT0029	18035FL-21-03-06	chr4	129900000	136600000	-0.00112959	-0.126118
WT0029	18035FL-21-03-06	chr4	136600000	138900000	0.00137415	-0.0237979
WT0029	18035FL-21-03-06	chr4	138900000	140000000	0.00352926	0.167597
WT0029	18035FL-21-03-06	chr4	140000000	159400000	0.00019995	0
WT0029	18035FL-21-03-06	chr4	159400000	164600000	0.00415594	-0.0812562
WT0029	18035FL-21-03-06	chr4	164600000	166100000	-0.00515508	0.0207456
WT0029	18035FL-21-03-06	chr4	166100000	168100000	-0.00104975	-0.0870844
WT0029	18035FL-21-03-06	chr4	168100000	170000000	-0.00377187	0.0462489
WT0029	18035FL-21-03-06	chr4	170000000	182800000	-0.000910682	-0.0539835
WT0029	18035FL-21-03-06	chr4	182800000	185000000	-0.00192068	0.099252
WT0029	18035FL-21-03-06	chr4	185000000	185600000	0.00442503	0.212916
WT0029	18035FL-21-03-06	chr4	185600000	190200000	0.00298518	-0.00445394
WT0030	18035FL-21-03-09	chr4	0	190200000	0.000759207	-0.0220189
WT0043	18035FL-21-03-12	chr4	0	48900000	0.428271	-0.0635997
WT0043	18035FL-21-03-12	chr4	48900000	51800000	0.0113406	0.0178012
WT0043	18035FL-21-03-12	chr4	51800000	133500000	0.436242	-0.0411751
WT0043	18035FL-21-03-12	chr4	133500000	137400000	0.331721	-0.0788622
WT0043	18035FL-21-03-12	chr4	137400000	143700000	0.451938	-0.0205307
WT0043	18035FL-21-03-12	chr4	143700000	145200000	0.162171	-0.0504283
WT0043	18035FL-21-03-12	chr4	145200000	189600000	0.427051	-0.0492354
WT0043	18035FL-21-03-12	chr4	189600000	190200000	-0.0199788	0.132586
WT0044	18035FL-21-03-14	chr4	0	49700000	0.00238149	-0.00220178
WT0044	18035FL-21-03-14	chr4	49700000	51500000	-0.00775955	-0.375274
WT0044	18035FL-21-03-14	chr4	51500000	75800000	-0.00157695	-0.0154141
WT0044	18035FL-21-03-14	chr4	75800000	164800000	0.00532931	0.016794
WT0044	18035FL-21-03-14	chr4	164800000	165200000	-0.0125548	-0.137121
WT0044	18035FL-21-03-14	chr4	165200000	187900000	0.00733463	0.00687759
WT0044	18035FL-21-03-14	chr4	187900000	190300000	-0.0106564	-0.00249214
WT0046	18035FL-21-03-15	chr4	0	500000	0.000405485	0.16226
WT0046	18035FL-21-03-15	chr4	500000	3800000	-0.00446038	0.347887
WT0046	18035FL-21-03-15	chr4	3800000	10100000	3.71281e-06	0.19547
WT0046	18035FL-21-03-15	chr4	10100000	15300000	-0.000290192	-0.0356407
WT0046	18035FL-21-03-15	chr4	15300000	18200000	0.00355009	0.0705399
WT0046	18035FL-21-03-15	chr4	18200000	24300000	-0.000224583	-0.0732977
WT0046	18035FL-21-03-15	chr4	24300000	24800000	-0.00116044	0.0360451
WT0046	18035FL-21-03-15	chr4	24800000	26400000	0.003714	0.132267
WT0046	18035FL-21-03-15	chr4	26400000	27200000	-0.021546	0.0200925
WT0046	18035FL-21-03-15	chr4	27200000	37300000	-0.000579412	-0.121494
WT0046	18035FL-21-03-15	chr4	37300000	42800000	0.0028968	0.109209
WT0046	18035FL-21-03-15	chr4	42800000	47200000	0.000501015	-0.13572
WT0046	18035FL-21-03-15	chr4	47200000	57100000	0.000210143	0.0644502
WT0046	18035FL-21-03-15	chr4	57100000	63200000	0.00201471	-0.0948109
WT0046	18035FL-21-03-15	chr4	63200000	63800000	-0.00867126	-0.240556
WT0046	18035FL-21-03-15	chr4	63800000	67400000	-0.00199186	-0.11683
WT0046	18035FL-21-03-15	chr4	67400000	68500000	0.000157039	-0.00712216
WT0046	18035FL-21-03-15	chr4	68500000	70500000	0.000160584	-0.10146
WT0046	18035FL-21-03-15	chr4	70500000	89100000	0.000950641	0.0341105
WT0046	18035FL-21-03-15	chr4	89100000	93600000	0.00127152	-0.0927026
WT0046	18035FL-21-03-15	chr4	93600000	107600000	-0.00112636	-0.0428576
WT0046	18035FL-21-03-15	chr4	107600000	110700000	0.000423931	0.0382767
WT0046	18035FL-21-03-15	chr4	110700000	112200000	0.00558408	-0.11395
WT0046	18035FL-21-03-15	chr4	112200000	112900000	0.000371583	0.10032
WT0046	18035FL-21-03-15	chr4	112900000	114000000	0.00182621	-0.0182801
WT0046	18035FL-21-03-15	chr4	114000000	118100000	-0.00231133	-0.121959
WT0046	18035FL-21-03-15	chr4	118100000	119500000	0.000435724	0.0588281
WT0046	18035FL-21-03-15	chr4	119500000	122900000	0.000752935	-0.0768137
WT0046	18035FL-21-03-15	chr4	122900000	124100000	0.00159305	0.0487992
WT0046	18035FL-21-03-15	chr4	124100000	127900000	-0.00103302	-0.077593
WT0046	18035FL-21-03-15	chr4	127900000	129200000	-0.00308552	0.0897135
WT0046	18035FL-21-03-15	chr4	129200000	138800000	0.00153399	-0.103793
WT0046	18035FL-21-03-15	chr4	138800000	140300000	-0.00428969	0.190945
WT0046	18035FL-21-03-15	chr4	140300000	152500000	-0.000286497	0.0115656
WT0046	18035FL-21-03-15	chr4	152500000	154100000	-0.00168596	0.0929576
WT0046	18035FL-21-03-15	chr4	154100000	158600000	0.000421894	-0.0494265
WT0046	18035FL-21-03-15	chr4	158600000	159600000	-0.000567195	0.0933047
WT0046	18035FL-21-03-15	chr4	159600000	164700000	-0.000750602	-0.102839
WT0046	18035FL-21-03-15	chr4	164700000	165400000	0.00792489	0.0599589
WT0046	18035FL-21-03-15	chr4	165400000	168300000	0.00463322	-0.104312
WT0046	18035FL-21-03-15	chr4	168300000	170100000	0.00248441	0.06156
WT0046	18035FL-21-03-15	chr4	170100000	182700000	-0.000621226	-0.075497
WT0046	18035FL-21-03-15	chr4	182700000	185400000	-0.00218045	0.140645
WT0046	18035FL-21-03-15	chr4	185400000	186800000	-0.00417986	0.063495
WT0046	18035FL-21-03-15	chr4	186800000	190200000	0.00194038	-0.0139146
WT0035	18035FL-21-01-12	chr5	0	2000000	-0.00141622	0.103164
WT0035	18035FL-21-01-12	chr5	2000000	11700000	0.000691596	-0.0168042
WT0035	18035FL-21-01-12	chr5	11700000	13100000	-0.00239932	-0.0927766
WT0035	18035FL-21-01-12	chr5	13100000	14000000	0.000572429	-0.0272057
WT0035	18035FL-21-01-12	chr5	14000000	15100000	0.000113936	0.0646122
WT0035	18035FL-21-01-12	chr5	15100000	16600000	0.0028913	-0.0338909
WT0035	18035FL-21-01-12	chr5	16600000	17400000	0.00108795	0.0880098
WT0035	18035FL-21-01-12	chr5	17400000	30800000	2.58072e-05	-0.0866382
WT0035	18035FL-21-01-12	chr5	30800000	31500000	0.00707459	-0.0280059
WT0035	18035FL-21-01-12	chr5	31500000	32600000	0.00545108	0.09264
WT0035	18035FL-21-01-12	chr5	32600000	37100000	0.00382929	-0.0055497
WT0035	18035FL-21-01-12	chr5	37100000	39600000	-0.000298807	0.0432572
WT0035	18035FL-21-01-12	chr5	39600000	53800000	-0.000248848	-0.0525812
WT0035	18035FL-21-01-12	chr5	53800000	84000000	0.00132504	0.0143766
WT0035	18035FL-21-01-12	chr5	84000000	123700000	0.00174496	-0.0571176
WT0035	18035FL-21-01-12	chr5	123700000	126000000	0.0252803	-0.271759
WT0035	18035FL-21-01-12	chr5	126000000	126900000	0.00498777	0.0648913
WT0035	18035FL-21-01-12	chr5	126900000	132100000	0.00206439	-0.0420767
WT0035	18035FL-21-01-12	chr5	132100000	133100000	0.00273372	0.0969091
WT0035	18035FL-21-01-12	chr5	133100000	133800000	-0.0037154	0.0187811
WT0035	18035FL-21-01-12	chr5	133800000	134800000	-0.000447066	0.125798
WT0035	18035FL-21-01-12	chr5	134800000	138200000	0.000370622	0.0113441
WT0035	18035FL-21-01-12	chr5	138200000	142800000	0.00286615	0.0969188
WT0035	18035FL-21-01-12	chr5	142800000	149200000	0.00125102	-0.0260847
WT0035	18035FL-21-01-12	chr5	149200000	151800000	-0.000338469	0.102712
WT0035	18035FL-21-01-12	chr5	151800000	161200000	-0.000411066	-0.00430722
WT0035	18035FL-21-01-12	chr5	161200000	162400000	-0.000460138	-0.11037
WT0035	18035FL-21-01-12	chr5	162400000	164500000	-0.00180077	-0.0363678
WT0035	18035FL-21-01-12	chr5	164500000	165400000	0.0020895	-0.144471
WT0035	18035FL-21-01-12	chr5	165400000	167700000	0.000958327	-0.0596078
WT0035	18035FL-21-01-12	chr5	167700000	170400000	-0.0010259	0.0140245
WT0035	18035FL-21-01-12	chr5	170400000	173800000	-0.000899021	0.0930968
WT0035	18035FL-21-01-12	chr5	173800000	175800000	-0.00103006	0.000324293
WT0035	18035FL-21-01-12	chr5	175800000	181500000	-0.000194629	0.121981
WT0041	18035FL-21-01-17	chr5	0	99300000	-0.000366125	-0.00140321
WT0041	18035FL-21-01-17	chr5	99300000	99600000	0.00363013	-0.432129
WT0041	18035FL-21-01-17	chr5	99600000	181500000	-0.00187414	-0.00849202
WT0042	18035FL-21-01-19	chr5	0	2300000	-0.00234227	0.236717
WT0042	18035FL-21-01-19	chr5	2300000	18300000	0.00050642	0
WT0042	18035FL-21-01-19	chr5	18300000	31300000	0.000288233	-0.11202
WT0042	18035FL-21-01-19	chr5	31300000	32600000	-0.00435074	0.168561
WT0042	18035FL-21-01-19	chr5	32600000	46000000	-0.000377866	0.0120261
WT0042	18035FL-21-01-19	chr5	46000000	46900000	0.00363719	0.149208
WT0042	18035FL-21-01-19	chr5	46900000	50200000	0.0182959	0.368006
WT0042	18035FL-21-01-19	chr5	50200000	53700000	-0.00433558	-0.0598299
WT0042	18035FL-21-01-19	chr5	53700000	57500000	0.000307321	0.0792665
WT0042	18035FL-21-01-19	chr5	57500000	68800000	0.00318584	-0.0219829
WT0042	18035FL-21-01-19	chr5	68800000	71500000	0.00488526	0.169397
WT0042	18035FL-21-01-19	chr5	71500000	82500000	-0.00433111	0.0650549
WT0042	18035FL-21-01-19	chr5	82500000	131500000	-0.000535327	-0.0491696
WT0042	18035FL-21-01-19	chr5	131500000	135500000	-0.000813765	0.162698
WT0042	18035FL-21-01-19	chr5	135500000	138000000	0.00245012	0.00885569
WT0042	18035FL-21-01-19	chr5	138000000	143000000	-0.000597178	0.207199
WT0042	18035FL-21-01-19	chr5	143000000	149100000	0.000130544	-0.0506735
WT0042	18035FL-21-01-19	chr5	149100000	152200000	0.00223229	0.182246
WT0042	18035FL-21-01-19	chr5	152200000	160600000	0.000710551	0.0255221
WT0042	18035FL-21-01-19	chr5	160600000	167900000	0.00308456	-0.0732954
WT0042	18035FL-21-01-19	chr5	167900000	171300000	-0.000825565	0.0758439
WT0042	18035FL-21-01-19	chr5	171300000	173400000	-0.00309071	0.232634
WT0042	18035FL-21-01-19	chr5	173400000	176300000	-0.00164797	0.0996422
WT0042	18035FL-21-01-19	chr5	176300000	181500000	0.00420988	0.246065
WT0045	18035FL-21-01-21	chr5	0	1900000	0.00129622	0.213105
WT0045	18035FL-21-01-21	chr5	1900000	10200000	0.000266516	-0.0129943
WT0045	18035FL-21-01-21	chr5	10200000	10800000	-0.00229962	0.228439
WT0045	18035FL-21-01-21	chr5	10800000	11400000	0.00141189	-0.0102391
WT0045	18035FL-21-01-21	chr5	11400000	13500000	0.00628126	-0.172782
WT0045	18035FL-21-01-21	chr5	13500000	16600000	0.00381822	0.0381675
WT0045	18035FL-21-01-21	chr5	16600000	17300000	0.00327957	0.272517
WT0045	18035FL-21-01-21	chr5	17300000	18300000	-0.00164277	-0.0122123
WT0045	18035FL-21-01-21	chr5	18300000	31100000	0.0034462	-0.128052
WT0045	18035FL-21-01-21	chr5	31100000	32700000	0.00382581	0.207542
WT0045	18035FL-21-01-21	chr5	32700000	45900000	0.00187008	0.0258332
WT0045	18035FL-21-01-21	chr5	45900000	50400000	0.0100743	0.322996
WT0045	18035FL-21-01-21	chr5	50400000	52600000	0.00564796	-0.114929
WT0045	18035FL-21-01-21	chr5	52600000	57500000	0.00738796	0.116693
WT0045	18035FL-21-01-21	chr5	57500000	62400000	0.00835598	-0.00490754
WT0045	18035FL-21-01-21	chr5	62400000	62700000	-0.00890874	0.289435
WT0045	18035FL-21-01-21	chr5	62700000	64100000	0.00997024	-0.093937
WT0045	18035FL-21-01-21	chr5	64100000	65600000	0.000393314	0.00460378
WT0045	18035FL-21-01-21	chr5	65600000	66200000	0.00288226	0.15992
WT0045	18035FL-21-01-21	chr5	66200000	68700000	-0.00188481	0.031129
WT0045	18035FL-21-01-21	chr5	68700000	71000000	-0.00760529	0.307948
WT0045	18035FL-21-01-21	chr5	71000000	80100000	0.00373569	0.0925686
WT0045	18035FL-21-01-21	chr5	80100000	80900000	-0.00257822	0.340695
WT0045	18035FL-21-01-21	chr5	80900000	83000000	0.00234452	0.0960441
WT0045	18035FL-21-01-21	chr5	83000000	122600000	0.00476865	-0.0487808
WT0045	18035FL-21-01-21	chr5	122600000	127200000	0.00248289	0.0863937
WT0045	18035FL-21-01-21	chr5	127200000	131100000	0.00712723	-0.0448803
WT0045	18035FL-21-01-21	chr5	131100000	133900000	0.00460065	0.168047
WT0045	18035FL-21-01-21	chr5	133900000	135000000	-6.93696e-05	0.353911
WT0045	18035FL-21-01-21	chr5	135000000	137700000	-0.00238689	0.0352576
WT0045	18035FL-21-01-21	chr5	137700000	139800000	0.00954196	0.363798
WT0045	18035FL-21-01-21	chr5	139800000	143300000	0.002598	0.218291
WT0045	18035FL-21-01-21	chr5	143300000	145600000	0.0012738	-0.0367979
WT0045	18035FL-21-01-21	chr5	145600000	146600000	0.00299645	0.144886
WT0045	18035FL-21-01-21	chr5	146600000	149300000	0.00190824	-0.0289921
WT0045	18035FL-21-01-21	chr5	149300000	151900000	0.00133314	0.187389
WT0045	18035FL-21-01-21	chr5	151900000	154400000	0.00189964	-0.0137812
WT0045	18035FL-21-01-21	chr5	154400000	155100000	0.00678207	0.237477
WT0045	18035FL-21-01-21	chr5	155100000	155400000	-0.00375179	0.0168922
WT0045	18035FL-21-01-21	chr5	155400000	156500000	0.00107552	-0.0884656
WT0045	18035FL-21-01-21	chr5	156500000	156900000	0.00580259	-0.0037635
WT0045	18035FL-21-01-21	chr5	156900000	158000000	-0.00232584	0.19376
WT0045	18035FL-21-01-21	chr5	158000000	160000000	0.00292818	0.0489485
WT0045	18035FL-21-01-21	chr5	160000000	160300000	0.00690254	0.352468
WT0045	18035FL-21-01-21	chr5	160300000	161200000	0.00450068	0.04517
WT0045	18035FL-21-01-21	chr5	161200000	162700000	0.00379359	-0.097255
WT0045	18035FL-21-01-21	chr5	162700000	163600000	-0.00310634	0.0185505
WT0045	18035FL-21-01-21	chr5	163600000	165700000	0.00376246	-0.0979747
WT0045	18035FL-21-01-21	chr5	165700000	166000000	0.0123476	-0.264841
WT0045	18035FL-21-01-21	chr5	166000000	168200000	0.00398918	-0.026268
WT0045	18035FL-21-01-21	chr5	168200000	168800000	-0.00953655	0.217615
WT0045	18035FL-21-01-21	chr5	168800000	171300000	-0.00063611	0.0603345
WT0045	18035FL-21-01-21	chr5	171300000	171900000	0.00245522	0.148948
WT0045	18035FL-21-01-21	chr5	171900000	173300000	-0.00180878	0.310461
WT0045	18035FL-21-01-21	chr5	173300000	176200000	-0.00264393	0.0927022
WT0045	18035FL-21-01-21	chr5	176200000	181400000	0.00168117	0.30771
WT0028	18035FL-21-02-10	chr5	0	181500000	-0.0012642	-0.00879287
WT0032	18035FL-21-02-13	chr5	0	47100000	-0.00117346	0.00193434
WT0032	18035FL-21-02-13	chr5	47100000	50300000	-0.0160457	-0.2376
WT0032	18035FL-21-02-13	chr5	50300000	170300000	0.000859994	0.00949501
WT0032	18035FL-21-02-13	chr5	170300000	181400000	0.00234425	-0.0412359
WT0038	18035FL-21-02-16	chr5	0	1900000	0.00247576	0.0926959
WT0038	18035FL-21-02-16	chr5	1900000	10100000	-0.000197966	-0.0936359
WT0038	18035FL-21-02-16	chr5	10100000	10900000	-0.000584869	0.0404521
WT0038	18035FL-21-02-16	chr5	10900000	14000000	0.00174603	-0.149832
WT0038	18035FL-21-02-16	chr5	14000000	15100000	0.00256445	0.0603351
WT0038	18035FL-21-02-16	chr5	15100000	16500000	0.00347796	-0.120406
WT0038	18035FL-21-02-16	chr5	16500000	17400000	0.000957961	0.0656258
WT0038	18035FL-21-02-16	chr5	17400000	18400000	0.00234197	-0.129838
WT0038	18035FL-21-02-16	chr5	18400000	31000000	0.000805563	-0.194811
WT0038	18035FL-21-02-16	chr5	31000000	31700000	6.25845e-06	-0.00462372
WT0038	18035FL-21-02-16	chr5	31700000	32700000	0.00130057	0.128127
WT0038	18035FL-21-02-16	chr5	32700000	39000000	0.000248001	-0.0106077
WT0038	18035FL-21-02-16	chr5	39000000	44300000	-0.000710669	-0.0791371
WT0038	18035FL-21-02-16	chr5	44300000	46200000	0.00855801	-0.186732
WT0038	18035FL-21-02-16	chr5	46200000	50700000	0.0069916	0.0722012
WT0038	18035FL-21-02-16	chr5	50700000	52700000	0.00208543	-0.184062
WT0038	18035FL-21-02-16	chr5	52700000	54500000	-0.00221953	-0.0688845
WT0038	18035FL-21-02-16	chr5	54500000	57300000	0.000196011	0.0367098
WT0038	18035FL-21-02-16	chr5	57300000	69100000	-0.000304202	-0.0559051
WT0038	18035FL-21-02-16	chr5	69100000	69700000	0.00053129	0.21571
WT0038	18035FL-21-02-16	chr5	69900000	83800000	0.00410775	0.00060074
WT0038	18035FL-21-02-16	chr5	83800000	90400000	0.000179796	-0.200286
WT0038	18035FL-21-02-16	chr5	90400000	99200000	0.00071734	-0.0986714
WT0038	18035FL-21-02-16	chr5	99200000	101100000	0.00842225	-0.143123
WT0038	18035FL-21-02-16	chr5	101100000	101700000	0.0135936	-0.226496
WT0038	18035FL-21-02-16	chr5	101700000	103400000	0.00513936	-0.107471
WT0038	18035FL-21-02-16	chr5	103400000	107400000	0.0046626	-0.17547
WT0038	18035FL-21-02-16	chr5	107400000	112500000	0.000649852	-0.0989612
WT0038	18035FL-21-02-16	chr5	112500000	113500000	0.00687728	0.0259762
WT0038	18035FL-21-02-16	chr5	113500000	122800000	0.00151282	-0.127593
WT0038	18035FL-21-02-16	chr5	122800000	126400000	0.003086	-0.0614196
WT0038	18035FL-21-02-16	chr5	126400000	126900000	0.000180105	0.11556
WT0038	18035FL-21-02-16	chr5	126900000	128400000	0.0048119	-0.062179
WT0038	18035FL-21-02-16	chr5	128400000	131100000	0.00372755	-0.140136
WT0038	18035FL-21-02-16	chr5	131100000	133900000	0.00404853	0.0583832
WT0038	18035FL-21-02-16	chr5	133900000	135000000	0.0016247	0.180656
WT0038	18035FL-21-02-16	chr5	135000000	137700000	-0.00125265	-0.0306447
WT0038	18035FL-21-02-16	chr5	137700000	140700000	0.00395787	0.162839
WT0038	18035FL-21-02-16	chr5	140700000	141300000	-0.000611154	-0.0333677
WT0038	18035FL-21-02-16	chr5	141300000	143400000	-0.000535361	0.112992
WT0038	18035FL-21-02-16	chr5	143400000	149200000	-0.00112582	-0.0695733
WT0038	18035FL-21-02-16	chr5	149200000	151300000	-0.0013887	0.124201
WT0038	18035FL-21-02-16	chr5	151300000	153900000	0.00571477	-0.0833119
WT0038	18035FL-21-02-16	chr5	153900000	155000000	-0.00019333	0.0622055
WT0038	18035FL-21-02-16	chr5	155000000	156800000	-0.000368998	-0.102318
WT0038	18035FL-21-02-16	chr5	156800000	161400000	0.00188728	-0.00609145
WT0038	18035FL-21-02-16	chr5	161400000	163300000	0.00636562	-0.177877
WT0038	18035FL-21-02-16	chr5	163300000	163600000	0.000248123	-0.00731962
WT0038	18035FL-21-02-16	chr5	163600000	166700000	0.00137262	-0.164268
WT0038	18035FL-21-02-16	chr5	166700000	168200000	0.00438586	-0.089058
WT0038	18035FL-21-02-16	chr5	168200000	171900000	0.000925536	0.0235193
WT0038	18035FL-21-02-16	chr5	171900000	173200000	-0.00413415	0.175321
WT0038	18035FL-21-02-16	chr5	173200000	176300000	0.000231199	-0.0144563
WT0038	18035FL-21-02-16	chr5	176300000	181500000	-0.0017845	0.130279
WT0040	18035FL-21-02-19	chr5	0	18600000	0.0419254	-0.358182
WT0040	18035FL-21-02-19	chr5	18600000	46200000	0.0446088	-0.314908
WT0040	18035FL-21-02-19	chr5	51500000	70500000	0.0411787	-0.335093
WT0040	18035FL-21-02-19	chr5	70500000	71000000	0.00911066	-0.0822238
WT0040	18035FL-21-02-19	chr5	71000000	130800000	0.0458028	-0.319981
WT0040	18035FL-21-02-19	chr5	130800000	142000000	0.0461589	-0.375565
WT0040	18035FL-21-02-19	chr5	142000000	146100000	0.0461122	-0.328756
WT0040	18035FL-21-02-19	chr5	146100000	146600000	0.134412	-0.594501
WT0040	18035FL-21-02-19	chr5	146600000	167700000	0.0455883	-0.34413
WT0040	18035FL-21-02-19	chr5	167700000	181300000	0.0341627	-0.381364
WT0040	18035FL-21-02-19	chr5	181300000	181500000	0.0151841	0.0499355
WT0025	18035FL-21-03-01	chr5	0	2500000	-0.00775439	0.199939
WT0025	18035FL-21-03-01	chr5	2500000	8500000	-0.000278243	0.00616847
WT0025	18035FL-21-03-01	chr5	8500000	8800000	0.0140069	-0.193893
WT0025	18035FL-21-03-01	chr5	8800000	10200000	-0.00334671	-0.0149241
WT0025	18035FL-21-03-01	chr5	10200000	10800000	-3.8686e-05	0.195616
WT0025	18035FL-21-03-01	chr5	10800000	11400000	0.00765357	0.022822
WT0025	18035FL-21-03-01	chr5	11400000	13800000	0.00635654	-0.113029
WT0025	18035FL-21-03-01	chr5	13800000	14500000	0.00103938	0.082399
WT0025	18035FL-21-03-01	chr5	14500000	15100000	0.000638314	0.236376
WT0025	18035FL-21-03-01	chr5	15100000	16600000	0.000291591	0.0335051
WT0025	18035FL-21-03-01	chr5	16600000	17300000	-0.00252443	0.351253
WT0025	18035FL-21-03-01	chr5	17300000	31200000	0.00157247	-0.122063
WT0025	18035FL-21-03-01	chr5	31200000	31500000	-0.00794146	0.0832264
WT0025	18035FL-21-03-01	chr5	31500000	32700000	-0.00433124	0.301311
WT0025	18035FL-21-03-01	chr5	32700000	37100000	0.00152433	0.0286952
WT0025	18035FL-21-03-01	chr5	37100000	37500000	0.0170823	0.60196
WT0025	18035FL-21-03-01	chr5	37500000	46600000	0.00151362	0.0102016
WT0025	18035FL-21-03-01	chr5	46600000	50700000	-0.00303159	0.249597
WT0025	18035FL-21-03-01	chr5	50700000	52600000	-0.000155408	-0.165111
WT0025	18035FL-21-03-01	chr5	52600000	55200000	-0.000402779	0.0168407
WT0025	18035FL-21-03-01	chr5	55200000	57400000	0.00178182	0.173577
WT0025	18035FL-21-03-01	chr5	57400000	62300000	-0.00133907	-0.00118723
WT0025	18035FL-21-03-01	chr5	62300000	62900000	0.0036263	0.153199
WT0025	18035FL-21-03-01	chr5	62900000	65300000	-0.0023374	-0.0415608
WT0025	18035FL-21-03-01	chr5	65300000	82600000	-0.00195149	0.11722
WT0025	18035FL-21-03-01	chr5	82600000	84700000	-0.00368523	-0.0702149
WT0025	18035FL-21-03-01	chr5	84700000	86700000	-0.000115546	-0.236327
WT0025	18035FL-21-03-01	chr5	86700000	126400000	-0.000709058	-0.0584723
WT0025	18035FL-21-03-01	chr5	126400000	127200000	0.00252853	0.238609
WT0025	18035FL-21-03-01	chr5	127200000	131000000	-0.00825877	-0.068355
WT0025	18035FL-21-03-01	chr5	131000000	135000000	-0.000944752	0.266178
WT0025	18035FL-21-03-01	chr5	135000000	137800000	-0.00450607	0.0338772
WT0025	18035FL-21-03-01	chr5	137800000	143000000	0.00218682	0.307741
WT0025	18035FL-21-03-01	chr5	143000000	149300000	0.0014229	-0.00265419
WT0025	18035FL-21-03-01	chr5	149300000	151500000	0.00107862	0.261976
WT0025	18035FL-21-03-01	chr5	151500000	160900000	0.00111132	0.0666298
WT0025	18035FL-21-03-01	chr5	160900000	168000000	-0.00120917	-0.055106
WT0025	18035FL-21-03-01	chr5	168000000	171200000	0.00376528	0.117715
WT0025	18035FL-21-03-01	chr5	171200000	173300000	-0.000170206	0.299357
WT0025	18035FL-21-03-01	chr5	173300000	176200000	-0.000665263	0.141693
WT0025	18035FL-21-03-01	chr5	176200000	181500000	0.00142927	0.337072
WT0026	18035FL-21-03-03	chr5	0	500000	-0.00237565	0.136261
WT0026	18035FL-21-03-03	chr5	500000	22900000	-0.000195369	-0.0221528
WT0026	18035FL-21-03-03	chr5	22900000	30600000	0.00164904	-0.0658282
WT0026	18035FL-21-03-03	chr5	30600000	39300000	0.00115872	0.0270696
WT0026	18035FL-21-03-03	chr5	39300000	45900000	-8.57061e-05	-0.0246568
WT0026	18035FL-21-03-03	chr5	45900000	50300000	0.00534299	0.102366
WT0026	18035FL-21-03-03	chr5	50300000	70500000	-0.000115235	-0.012919
WT0026	18035FL-21-03-03	chr5	70500000	71000000	0.000421693	0.28335
WT0026	18035FL-21-03-03	chr5	71000000	83100000	1.50131e-05	0.0285021
WT0026	18035FL-21-03-03	chr5	83100000	122200000	-0.000586297	-0.033146
WT0026	18035FL-21-03-03	chr5	122200000	133900000	-0.000391213	0.00392644
WT0026	18035FL-21-03-03	chr5	133900000	135000000	-0.00242351	0.107555
WT0026	18035FL-21-03-03	chr5	135000000	137800000	-0.00177195	-0.0153788
WT0026	18035FL-21-03-03	chr5	137800000	142700000	-0.000537739	0.0691311
WT0026	18035FL-21-03-03	chr5	142700000	160900000	-0.00183563	0.002891
WT0026	18035FL-21-03-03	chr5	160900000	167800000	-0.000706559	-0.0428717
WT0026	18035FL-21-03-03	chr5	167800000	176200000	-0.00135143	0.0254866
WT0026	18035FL-21-03-03	chr5	176200000	181500000	-0.00169543	0.109731
WT0027	18035FL-21-03-05	chr5	0	1900000	-0.00200645	0.0827789
WT0027	18035FL-21-03-05	chr5	1900000	6200000	0.000359818	-0.0549411
WT0027	18035FL-21-03-05	chr5	6200000	7900000	0.000658082	0.0183661
WT0027	18035FL-21-03-05	chr5	7900000	8800000	-0.00422388	-0.0596877
WT0027	18035FL-21-03-05	chr5	8800000	9200000	0.00449469	-0.149644
WT0027	18035FL-21-03-05	chr5	9200000	10100000	-0.00794565	-0.0673491
WT0027	18035FL-21-03-05	chr5	10100000	10800000	-0.00394066	0.0347737
WT0027	18035FL-21-03-05	chr5	10800000	14000000	-0.00164624	-0.107553
WT0027	18035FL-21-03-05	chr5	14000000	16600000	-0.0074134	-0.0089548
WT0027	18035FL-21-03-05	chr5	16600000	17400000	-0.0029723	0.0913347
WT0027	18035FL-21-03-05	chr5	17400000	17800000	-0.0124433	-0.0255472
WT0027	18035FL-21-03-05	chr5	17800000	18400000	0.00214037	-0.077383
WT0027	18035FL-21-03-05	chr5	18400000	30900000	-0.00265239	-0.162291
WT0027	18035FL-21-03-05	chr5	30900000	40000000	-0.00323856	-0.0140172
WT0027	18035FL-21-03-05	chr5	40000000	53900000	0.000740806	-0.134353
WT0027	18035FL-21-03-05	chr5	53900000	83500000	-0.00233326	-0.0400619
WT0027	18035FL-21-03-05	chr5	83500000	90900000	-0.0024686	-0.145935
WT0027	18035FL-21-03-05	chr5	90900000	97300000	-0.00181168	-0.0566628
WT0027	18035FL-21-03-05	chr5	97300000	104100000	-0.00213414	-0.106406
WT0027	18035FL-21-03-05	chr5	104100000	107100000	-7.5639e-06	-0.176534
WT0027	18035FL-21-03-05	chr5	107100000	123700000	-0.000647669	-0.0975792
WT0027	18035FL-21-03-05	chr5	123700000	127700000	-0.0074693	-0.0282281
WT0027	18035FL-21-03-05	chr5	127700000	131000000	-0.000636714	-0.105694
WT0027	18035FL-21-03-05	chr5	131000000	132200000	6.55724e-05	-0.0232817
WT0027	18035FL-21-03-05	chr5	132200000	135500000	-0.000148274	0.0514462
WT0027	18035FL-21-03-05	chr5	135500000	137400000	0.00612	-0.0713908
WT0027	18035FL-21-03-05	chr5	137400000	143400000	-0.00433032	0.0491735
WT0027	18035FL-21-03-05	chr5	143400000	149300000	-0.0010219	-0.0739222
WT0027	18035FL-21-03-05	chr5	149300000	151900000	-0.00453834	0.0636925
WT0027	18035FL-21-03-05	chr5	151900000	161000000	-0.00248865	-0.0497454
WT0027	18035FL-21-03-05	chr5	161000000	168100000	-0.000504791	-0.108791
WT0027	18035FL-21-03-05	chr5	168100000	172000000	-0.0016951	0.0156241
WT0027	18035FL-21-03-05	chr5	172000000	173100000	-0.00167768	0.0758655
WT0027	18035FL-21-03-05	chr5	173100000	176000000	0.00116902	0.00861214
WT0027	18035FL-21-03-05	chr5	176000000	181500000	0.00093187	0.089558
WT0029	18035FL-21-03-06	chr5	0	1900000	-0.00162106	0.196882
WT0029	18035FL-21-03-06	chr5	1900000	10300000	-0.000869361	-0.00447458
WT0029	18035FL-21-03-06	chr5	10300000	10900000	-0.00352378	0.127613
WT0029	18035FL-21-03-06	chr5	10900000	13400000	0.00379621	-0.0800985
WT0029	18035FL-21-03-06	chr5	13400000	16600000	-0.00677846	0.0298851
WT0029	18035FL-21-03-06	chr5	16600000	17400000	-0.00767294	0.185662
WT0029	18035FL-21-03-06	chr5	17400000	31500000	-0.000307279	-0.0921636
WT0029	18035FL-21-03-06	chr5	31500000	32700000	-0.00111104	0.203122
WT0029	18035FL-21-03-06	chr5	32700000	46300000	0.0012899	0.00762656
WT0029	18035FL-21-03-06	chr5	46300000	50000000	0.00201174	0.237225
WT0029	18035FL-21-03-06	chr5	50000000	83900000	0.00277617	0.0337754
WT0029	18035FL-21-03-06	chr5	83900000	87900000	-0.00184927	-0.128845
WT0029	18035FL-21-03-06	chr5	87900000	126400000	0.000271582	-0.0347987
WT0029	18035FL-21-03-06	chr5	126400000	126900000	-0.00630789	0.192615
WT0029	18035FL-21-03-06	chr5	126900000	131000000	0.00320058	-0.0527355
WT0029	18035FL-21-03-06	chr5	131000000	143400000	-0.000654045	0.106759
WT0029	18035FL-21-03-06	chr5	143400000	146100000	0.00740438	-0.0474636
WT0029	18035FL-21-03-06	chr5	146100000	146400000	-0.0404523	0.397962
WT0029	18035FL-21-03-06	chr5	146400000	148800000	0.00461295	-0.0550642
WT0029	18035FL-21-03-06	chr5	148800000	151800000	0.0025632	0.13136
WT0029	18035FL-21-03-06	chr5	151800000	154000000	-0.00334994	-0.0176118
WT0029	18035FL-21-03-06	chr5	154000000	155100000	-0.00148412	0.103746
WT0029	18035FL-21-03-06	chr5	155100000	157000000	0.00138681	-0.00173916
WT0029	18035FL-21-03-06	chr5	157000000	158000000	-0.00390209	0.123148
WT0029	18035FL-21-03-06	chr5	158000000	159800000	0.000681359	0.0117346
WT0029	18035FL-21-03-06	chr5	159800000	160600000	0.000999627	0.161695
WT0029	18035FL-21-03-06	chr5	160600000	167900000	0.0012436	-0.0600421
WT0029	18035FL-21-03-06	chr5	167900000	171800000	-0.00127252	0.0742707
WT0029	18035FL-21-03-06	chr5	171800000	173200000	-0.000455886	0.254605
WT0029	18035FL-21-03-06	chr5	173200000	175900000	0.00218819	0.059688
WT0029	18035FL-21-03-06	chr5	175900000	181500000	-0.000419388	0.212973
WT0030	18035FL-21-03-09	chr5	0	46200000	-0.0015995	-0.030626
WT0030	18035FL-21-03-09	chr5	51500000	70600000	0.00388448	-0.0105733
WT0030	18035FL-21-03-09	chr5	70600000	70800000	0.0439106	0.528317
WT0030	18035FL-21-03-09	chr5	70800000	167100000	0.00115073	-0.0222108
WT0030	18035FL-21-03-09	chr5	167100000	167300000	-0.0506765	-0.648106
WT0030	18035FL-21-03-09	chr5	167300000	181500000	-0.00253928	0.0110442
WT0043	18035FL-21-03-12	chr5	0	18600000	0.102113	-0.0119163
WT0043	18035FL-21-03-12	chr5	18600000	30100000	0.103754	-0.101049
WT0043	18035FL-21-03-12	chr5	30100000	181500000	0.119829	-0.0251475
WT0044	18035FL-21-03-14	chr5	0	45900000	0.000540554	-0.0123113
WT0044	18035FL-21-03-14	chr5	45900000	50300000	0.00207754	-0.261223
WT0044	18035FL-21-03-14	chr5	50300000	69000000	0.00144513	0.00584854
WT0044	18035FL-21-03-14	chr5	69000000	70600000	-0.00388285	-0.10953
WT0044	18035FL-21-03-14	chr5	70600000	123600000	0.00275873	0.00794174
WT0044	18035FL-21-03-14	chr5	123600000	126400000	0.000146052	0.089585
WT0044	18035FL-21-03-14	chr5	126400000	174200000	0.00697726	-0.00200513
WT0044	18035FL-21-03-14	chr5	174200000	181500000	-0.00527011	-0.0407921
WT0046	18035FL-21-03-15	chr5	0	1900000	-0.0041535	0.250628
WT0046	18035FL-21-03-15	chr5	1900000	10200000	-0.000382032	0.0038339
WT0046	18035FL-21-03-15	chr5	10200000	10900000	0.00172292	0.153357
WT0046	18035FL-21-03-15	chr5	10900000	11500000	0.00585917	0.00976922
WT0046	18035FL-21-03-15	chr5	11500000	13800000	-0.000932279	-0.102291
WT0046	18035FL-21-03-15	chr5	13800000	15000000	-0.00486201	0.128846
WT0046	18035FL-21-03-15	chr5	15000000	16600000	0.00163933	0.00171991
WT0046	18035FL-21-03-15	chr5	16600000	17400000	-0.00827664	0.201613
WT0046	18035FL-21-03-15	chr5	17400000	18300000	-0.001586	-0.0132589
WT0046	18035FL-21-03-15	chr5	18300000	31300000	-0.000333119	-0.108183
WT0046	18035FL-21-03-15	chr5	31300000	32700000	-0.00233639	0.177722
WT0046	18035FL-21-03-15	chr5	32700000	42900000	-0.000458433	0.0457815
WT0046	18035FL-21-03-15	chr5	42900000	43700000	0.00381074	0.190865
WT0046	18035FL-21-03-15	chr5	43700000	53400000	-0.000985363	-0.0873587
WT0046	18035FL-21-03-15	chr5	53400000	57300000	0.000508473	0.0821553
WT0046	18035FL-21-03-15	chr5	57300000	65400000	2.09948e-05	-0.00893815
WT0046	18035FL-21-03-15	chr5	65400000	82500000	-0.000926479	0.0838041
WT0046	18035FL-21-03-15	chr5	82500000	83800000	0.0067694	-0.0189472
WT0046	18035FL-21-03-15	chr5	83800000	90000000	0.00063146	-0.100904
WT0046	18035FL-21-03-15	chr5	90000000	91100000	-0.00740678	-0.0208394
WT0046	18035FL-21-03-15	chr5	91100000	91400000	0.0026162	0.182019
WT0046	18035FL-21-03-15	chr5	91400000	95200000	0.00577888	-0.0611985
WT0046	18035FL-21-03-15	chr5	95200000	97400000	-0.000819849	0.0337435
WT0046	18035FL-21-03-15	chr5	97400000	99300000	-0.00200283	-0.0471282
WT0046	18035FL-21-03-15	chr5	99300000	102100000	0.00103709	-0.102092
WT0046	18035FL-21-03-15	chr5	102100000	103400000	0.00223384	-0.0146864
WT0046	18035FL-21-03-15	chr5	103400000	107900000	-0.00219479	-0.112105
WT0046	18035FL-21-03-15	chr5	107900000	112200000	-0.000988936	-0.0176194
WT0046	18035FL-21-03-15	chr5	112200000	113400000	-0.000595264	0.0979376
WT0046	18035FL-21-03-15	chr5	113400000	126200000	-0.00137865	-0.038445
WT0046	18035FL-21-03-15	chr5	126200000	126900000	0.0013376	0.184918
WT0046	18035FL-21-03-15	chr5	126900000	131100000	0.00267185	-0.0569873
WT0046	18035FL-21-03-15	chr5	131100000	134400000	0.000664846	0.150501
WT0046	18035FL-21-03-15	chr5	134400000	135100000	0.00160595	0.331338
WT0046	18035FL-21-03-15	chr5	135100000	137900000	0.00157549	0.0260237
WT0046	18035FL-21-03-15	chr5	137900000	143100000	0.00141633	0.215244
WT0046	18035FL-21-03-15	chr5	143100000	149200000	-0.0026945	-0.0111645
WT0046	18035FL-21-03-15	chr5	149200000	151800000	-0.00192766	0.204562
WT0046	18035FL-21-03-15	chr5	151800000	152200000	-0.00262549	0.0218897
WT0046	18035FL-21-03-15	chr5	152200000	153800000	0.00272155	-0.0779457
WT0046	18035FL-21-03-15	chr5	153800000	155200000	-0.00113452	0.148037
WT0046	18035FL-21-03-15	chr5	155200000	156800000	-0.00293005	-0.0458368
WT0046	18035FL-21-03-15	chr5	156800000	161200000	-0.00360862	0.0710414
WT0046	18035FL-21-03-15	chr5	161200000	167800000	0.000137827	-0.0892496
WT0046	18035FL-21-03-15	chr5	167800000	169600000	-0.000813862	0.100124
WT0046	18035FL-21-03-15	chr5	169600000	169900000	0.0278016	-0.291229
WT0046	18035FL-21-03-15	chr5	169900000	171200000	-0.0035621	0.021764
WT0046	18035FL-21-03-15	chr5	171200000	173300000	-0.000221245	0.230594
WT0046	18035FL-21-03-15	chr5	173300000	176300000	-0.00129406	0.0802506
WT0046	18035FL-21-03-15	chr5	176300000	181500000	-0.00140334	0.253194
WT0035	18035FL-21-01-12	chr6	100000	1300000	0.0290324	0.364413
WT0035	18035FL-21-01-12	chr6	1300000	8100000	0.03994	0.433703
WT0035	18035FL-21-01-12	chr6	8100000	10400000	0.0369558	0.364739
WT0035	18035FL-21-01-12	chr6	10400000	18400000	0.0464678	0.446237
WT0035	18035FL-21-01-12	chr6	18400000	19500000	0.0457724	0.349519
WT0035	18035FL-21-01-12	chr6	19500000	22200000	0.0295637	0.441328
WT0035	18035FL-21-01-12	chr6	22200000	30500000	0.0410792	0.391255
WT0035	18035FL-21-01-12	chr6	30500000	37600000	0.035353	0.500678
WT0035	18035FL-21-01-12	chr6	37600000	41100000	0.0449129	0.413828
WT0035	18035FL-21-01-12	chr6	41100000	44400000	0.0398237	0.508084
WT0035	18035FL-21-01-12	chr6	44400000	62600000	0.0398457	0.359086
WT0035	18035FL-21-01-12	chr6	62600000	91500000	0.0571498	0.315737
WT0035	18035FL-21-01-12	chr6	91500000	106400000	0.0534283	0.275536
WT0035	18035FL-21-01-12	chr6	106400000	112200000	0.06779	0.405246
WT0035	18035FL-21-01-12	chr6	112200000	133600000	0.0636988	0.307441
WT0035	18035FL-21-01-12	chr6	133600000	140100000	0.0650459	0.356903
WT0035	18035FL-21-01-12	chr6	140100000	142800000	0.0618645	0.286173
WT0035	18035FL-21-01-12	chr6	142800000	144900000	0.0941424	0.354796
WT0035	18035FL-21-01-12	chr6	144900000	148000000	0.0754449	0.303286
WT0035	18035FL-21-01-12	chr6	148000000	150500000	0.0653041	0.38824
WT0035	18035FL-21-01-12	chr6	150500000	151400000	0.05461	0.486637
WT0035	18035FL-21-01-12	chr6	151400000	152900000	0.0542797	0.368997
WT0035	18035FL-21-01-12	chr6	152900000	154100000	0.0706691	0.259551
WT0035	18035FL-21-01-12	chr6	154100000	155100000	0.0676319	0.430821
WT0035	18035FL-21-01-12	chr6	155100000	157100000	0.065129	0.323174
WT0035	18035FL-21-01-12	chr6	157100000	160300000	0.0564521	0.430716
WT0035	18035FL-21-01-12	chr6	160300000	165400000	0.0494763	0.324485
WT0035	18035FL-21-01-12	chr6	165400000	170800000	0.0395398	0.372481
WT0041	18035FL-21-01-17	chr6	100000	58700000	0.000982104	0.0162637
WT0041	18035FL-21-01-17	chr6	58700000	59800000	-0.00353151	-0.0812499
WT0041	18035FL-21-01-17	chr6	60200000	73300000	0.00183576	0.0254554
WT0041	18035FL-21-01-17	chr6	73400000	73700000	0.00447363	-0.611134
WT0041	18035FL-21-01-17	chr6	73700000	170800000	0.000401233	0.0233964
WT0042	18035FL-21-01-19	chr6	100000	8200000	0.0506923	0.639899
WT0042	18035FL-21-01-19	chr6	8200000	10300000	0.0614493	0.512618
WT0042	18035FL-21-01-19	chr6	10300000	18600000	0.0507904	0.649809
WT0042	18035FL-21-01-19	chr6	18600000	19600000	0.0545153	0.469185
WT0042	18035FL-21-01-19	chr6	19600000	22200000	0.0499418	0.628412
WT0042	18035FL-21-01-19	chr6	22200000	24400000	0.0610049	0.509076
WT0042	18035FL-21-01-19	chr6	24400000	29600000	0.0768827	0.6227
WT0042	18035FL-21-01-19	chr6	29600000	37800000	0.0577887	0.790044
WT0042	18035FL-21-01-19	chr6	37800000	41400000	0.0584707	0.627097
WT0042	18035FL-21-01-19	chr6	41400000	44400000	0.0413594	0.789842
WT0042	18035FL-21-01-19	chr6	44400000	45900000	0.048481	0.611436
WT0042	18035FL-21-01-19	chr6	45900000	64100000	0.0576901	0.51058
WT0042	18035FL-21-01-19	chr6	64100000	65600000	0.102392	0.41265
WT0042	18035FL-21-01-19	chr6	65600000	65900000	0.0703485	0.0630382
WT0042	18035FL-21-01-19	chr6	65900000	68700000	0.07202	0.396945
WT0042	18035FL-21-01-19	chr6	68700000	70300000	0.0821624	0.452669
WT0042	18035FL-21-01-19	chr6	70300000	71300000	0.0814457	0.56899
WT0042	18035FL-21-01-19	chr6	71300000	73000000	0.0390294	0.438835
WT0042	18035FL-21-01-19	chr6	73000000	73700000	0.0397351	0.791377
WT0042	18035FL-21-01-19	chr6	73700000	85500000	0.06552	0.499189
WT0042	18035FL-21-01-19	chr6	85500000	86200000	0.0389509	0.674638
WT0042	18035FL-21-01-19	chr6	86200000	88900000	0.0616681	0.556431
WT0042	18035FL-21-01-19	chr6	88900000	90300000	0.0438784	0.689379
WT0042	18035FL-21-01-19	chr6	90300000	104800000	0.0715119	0.456201
WT0042	18035FL-21-01-19	chr6	104800000	111800000	0.0630705	0.640954
WT0042	18035FL-21-01-19	chr6	111800000	133500000	0.0704953	0.493912
WT0042	18035FL-21-01-19	chr6	133500000	148100000	0.0613983	0.551863
WT0042	18035FL-21-01-19	chr6	148100000	151800000	0.0696837	0.685733
WT0042	18035FL-21-01-19	chr6	151800000	154200000	0.0754258	0.526389
WT0042	18035FL-21-01-19	chr6	154200000	155700000	0.0665821	0.680363
WT0042	18035FL-21-01-19	chr6	155700000	156500000	0.0839276	0.525872
WT0042	18035FL-21-01-19	chr6	156500000	160100000	0.0794965	0.67146
WT0042	18035FL-21-01-19	chr6	160100000	164400000	0.0694352	0.552448
WT0042	18035FL-21-01-19	chr6	164400000	165000000	0.038537	0.43875
WT0042	18035FL-21-01-19	chr6	165000000	170800000	0.0383956	0.616744
WT0045	18035FL-21-01-21	chr6	100000	8200000	-0.000574913	0.121463
WT0045	18035FL-21-01-21	chr6	8200000	10200000	0.0053164	-0.0311386
WT0045	18035FL-21-01-21	chr6	10200000	14800000	0.00318619	0.127527
WT0045	18035FL-21-01-21	chr6	14800000	15300000	-0.0107511	0.388392
WT0045	18035FL-21-01-21	chr6	15300000	18400000	0.000996699	0.183428
WT0045	18035FL-21-01-21	chr6	18400000	19400000	0.00178015	-0.0360752
WT0045	18035FL-21-01-21	chr6	19400000	20200000	0.00545993	0.0551248
WT0045	18035FL-21-01-21	chr6	20200000	22200000	-0.00438015	0.176901
WT0045	18035FL-21-01-21	chr6	22200000	24100000	0.00359321	-0.00302187
WT0045	18035FL-21-01-21	chr6	24100000	30400000	0.00409312	0.0997807
WT0045	18035FL-21-01-21	chr6	30400000	37900000	-0.00057706	0.32723
WT0045	18035FL-21-01-21	chr6	37900000	41500000	-0.00189334	0.111469
WT0045	18035FL-21-01-21	chr6	41500000	44500000	0.00238296	0.354595
WT0045	18035FL-21-01-21	chr6	44500000	48000000	0.00764296	0.0982202
WT0045	18035FL-21-01-21	chr6	48000000	52100000	0.00699172	-0.125964
WT0045	18035FL-21-01-21	chr6	52100000	64700000	0.00211934	-0.0280675
WT0045	18035FL-21-01-21	chr6	64700000	69400000	-0.000751838	-0.162986
WT0045	18035FL-21-01-21	chr6	69400000	70200000	0.00407411	-0.0903511
WT0045	18035FL-21-01-21	chr6	70200000	71100000	-0.00452924	0.0252712
WT0045	18035FL-21-01-21	chr6	71100000	73200000	0.00266035	-0.0756825
WT0045	18035FL-21-01-21	chr6	73200000	73700000	-0.00117612	0.312756
WT0045	18035FL-21-01-21	chr6	73700000	87200000	0.0024393	-0.0519539
WT0045	18035FL-21-01-21	chr6	87200000	90600000	0.0126151	0.140997
WT0045	18035FL-21-01-21	chr6	90600000	106000000	0.00619084	-0.0900425
WT0045	18035FL-21-01-21	chr6	106000000	112300000	0.00303915	0.153057
WT0045	18035FL-21-01-21	chr6	112300000	118400000	0.00334593	-0.0226537
WT0045	18035FL-21-01-21	chr6	118400000	119300000	0.00190015	0.0929841
WT0045	18035FL-21-01-21	chr6	119300000	128300000	0.000731897	-0.0767353
WT0045	18035FL-21-01-21	chr6	128300000	133800000	0.0033274	-0.00902431
WT0045	18035FL-21-01-21	chr6	133800000	140000000	0.00086297	0.0894756
WT0045	18035FL-21-01-21	chr6	140000000	143000000	-0.0011686	-0.0828084
WT0045	18035FL-21-01-21	chr6	143000000	144900000	0.0073033	0.106697
WT0045	18035FL-21-01-21	chr6	144900000	147400000	0.00755558	-0.0373137
WT0045	18035FL-21-01-21	chr6	147400000	149400000	0.00318557	0.0917475
WT0045	18035FL-21-01-21	chr6	149400000	151700000	-0.00036145	0.250258
WT0045	18035FL-21-01-21	chr6	151700000	154200000	0.00280354	-0.00235495
WT0045	18035FL-21-01-21	chr6	154200000	159900000	0.0069621	0.169518
WT0045	18035FL-21-01-21	chr6	159900000	167300000	-0.00115596	0.0188864
WT0045	18035FL-21-01-21	chr6	167300000	170800000	-0.00314348	0.125482
WT0028	18035FL-21-02-10	chr6	0	150300000	0.00172486	0.0578696
WT0028	18035FL-21-02-10	chr6	150300000	150600000	0.0158434	0.709096
WT0028	18035FL-21-02-10	chr6	150600000	170800000	0.00289419	0.069052
WT0032	18035FL-21-02-13	chr6	100000	44700000	0.000703547	-0.00952696
WT0032	18035FL-21-02-13	chr6	44700000	58500000	0.000312677	0.029657
WT0032	18035FL-21-02-13	chr6	62700000	170800000	0.00120798	0.00654546
WT0038	18035FL-21-02-16	chr6	100000	2700000	0.00046925	0.00999005
WT0038	18035FL-21-02-16	chr6	2700000	4100000	0.00146609	0.140639
WT0038	18035FL-21-02-16	chr6	4100000	8300000	-0.000848577	0.0509561
WT0038	18035FL-21-02-16	chr6	8300000	9900000	-9.03855e-07	-0.124223
WT0038	18035FL-21-02-16	chr6	9900000	18400000	0.00270687	0.0761146
WT0038	18035FL-21-02-16	chr6	18400000	20100000	0.00392091	-0.0382767
WT0038	18035FL-21-02-16	chr6	20100000	22200000	-0.000220227	0.0853694
WT0038	18035FL-21-02-16	chr6	22200000	30400000	0.000652031	-0.00784708
WT0038	18035FL-21-02-16	chr6	30400000	37900000	0.00236029	0.191375
WT0038	18035FL-21-02-16	chr6	37900000	41000000	0.0018291	0.0229898
WT0038	18035FL-21-02-16	chr6	41000000	44800000	0.00169048	0.188404
WT0038	18035FL-21-02-16	chr6	44800000	47500000	0.00271705	0.0071943
WT0038	18035FL-21-02-16	chr6	47500000	52100000	0.00312676	-0.169194
WT0038	18035FL-21-02-16	chr6	52100000	54100000	0.00314943	-0.00738328
WT0038	18035FL-21-02-16	chr6	54100000	56200000	0.00106555	-0.163833
WT0038	18035FL-21-02-16	chr6	56200000	57500000	0.00233114	-0.0481062
WT0038	18035FL-21-02-16	chr6	57500000	58700000	0.00761709	-0.153893
WT0038	18035FL-21-02-16	chr6	58700000	59000000	0.0433994	0.32633
WT0038	18035FL-21-02-16	chr6	59000000	61600000	0.0103785	-0.0788982
WT0038	18035FL-21-02-16	chr6	61600000	70300000	0.000365466	-0.196926
WT0038	18035FL-21-02-16	chr6	70300000	71500000	0.00309784	-0.046513
WT0038	18035FL-21-02-16	chr6	71500000	72800000	0.00650563	-0.16558
WT0038	18035FL-21-02-16	chr6	72800000	73300000	5.2784e-05	-0.0865192
WT0038	18035FL-21-02-16	chr6	73300000	73700000	-0.000599043	0.162732
WT0038	18035FL-21-02-16	chr6	73700000	75200000	0.00177879	-0.115719
WT0038	18035FL-21-02-16	chr6	75200000	76000000	0.00110975	0.0551085
WT0038	18035FL-21-02-16	chr6	76000000	87100000	0.0017916	-0.134995
WT0038	18035FL-21-02-16	chr6	87100000	87900000	0.00391166	0.0421085
WT0038	18035FL-21-02-16	chr6	87900000	88800000	-0.00339312	-0.0584263
WT0038	18035FL-21-02-16	chr6	88800000	90700000	0.000746638	0.0867191
WT0038	18035FL-21-02-16	chr6	90700000	91600000	0.00324629	-0.0795079
WT0038	18035FL-21-02-16	chr6	91600000	93900000	0.00216622	-0.165678
WT0038	18035FL-21-02-16	chr6	93900000	95200000	0.0032506	-0.247387
WT0038	18035FL-21-02-16	chr6	95200000	96400000	0.00405693	-0.175509
WT0038	18035FL-21-02-16	chr6	96400000	97500000	-0.0067588	-0.0981085
WT0038	18035FL-21-02-16	chr6	97500000	99300000	-0.000255785	-0.178738
WT0038	18035FL-21-02-16	chr6	99300000	101000000	-0.00225935	-0.0828809
WT0038	18035FL-21-02-16	chr6	101000000	104700000	0.00716379	-0.191702
WT0038	18035FL-21-02-16	chr6	104700000	106100000	0.000760812	-0.0390413
WT0038	18035FL-21-02-16	chr6	106100000	110800000	0.000953212	0.0544176
WT0038	18035FL-21-02-16	chr6	110800000	111800000	0.00819293	0.284368
WT0038	18035FL-21-02-16	chr6	111800000	113900000	0.00913144	0.00628457
WT0038	18035FL-21-02-16	chr6	113900000	116000000	0.000315958	-0.184619
WT0038	18035FL-21-02-16	chr6	116000000	119500000	0.00463454	-0.0487176
WT0038	18035FL-21-02-16	chr6	119500000	121100000	0.00333484	-0.15744
WT0038	18035FL-21-02-16	chr6	121100000	123000000	-0.00288198	-0.10148
WT0038	18035FL-21-02-16	chr6	123000000	124800000	0.000719842	-0.180096
WT0038	18035FL-21-02-16	chr6	124800000	125700000	0.00377861	-0.0493542
WT0038	18035FL-21-02-16	chr6	125700000	126400000	-0.00574683	0.0475551
WT0038	18035FL-21-02-16	chr6	126400000	133500000	-0.000504151	-0.0773906
WT0038	18035FL-21-02-16	chr6	133500000	140000000	0.000696782	0.00565982
WT0038	18035FL-21-02-16	chr6	140000000	142800000	0.00253148	-0.128617
WT0038	18035FL-21-02-16	chr6	142800000	144700000	0.00257227	0.0325588
WT0038	18035FL-21-02-16	chr6	144700000	147700000	0.00176684	-0.0954057
WT0038	18035FL-21-02-16	chr6	147700000	149400000	0.00139344	0.0305974
WT0038	18035FL-21-02-16	chr6	149400000	151800000	-0.00151293	0.144362
WT0038	18035FL-21-02-16	chr6	151800000	154200000	-0.000250007	-0.0764822
WT0038	18035FL-21-02-16	chr6	154200000	155300000	-0.00413315	0.134022
WT0038	18035FL-21-02-16	chr6	155300000	156600000	0.00549684	-0.0347954
WT0038	18035FL-21-02-16	chr6	156600000	160500000	-0.00620272	0.103989
WT0038	18035FL-21-02-16	chr6	160500000	164200000	0.00376068	-0.0461487
WT0038	18035FL-21-02-16	chr6	164200000	165200000	-0.00192027	-0.149281
WT0038	18035FL-21-02-16	chr6	165200000	170800000	0.000656452	0.0387064
WT0040	18035FL-21-02-19	chr6	100000	27800000	0.0453632	-0.343551
WT0040	18035FL-21-02-19	chr6	27800000	28000000	-0.00398862	-0.0582046
WT0040	18035FL-21-02-19	chr6	28000000	46100000	0.0505656	-0.36606
WT0040	18035FL-21-02-19	chr6	46100000	155900000	0.0426992	-0.324019
WT0040	18035FL-21-02-19	chr6	155900000	170800000	0.03856	-0.353339
WT0025	18035FL-21-03-01	chr6	100000	6900000	0.000731302	0.114646
WT0025	18035FL-21-03-01	chr6	6900000	7500000	-0.00305544	0.289064
WT0025	18035FL-21-03-01	chr6	7500000	8300000	0.0010007	0.129911
WT0025	18035FL-21-03-01	chr6	8300000	10200000	-7.13414e-07	-0.0498198
WT0025	18035FL-21-03-01	chr6	10200000	14900000	0.00439824	0.160729
WT0025	18035FL-21-03-01	chr6	14900000	15300000	-0.000890429	0.501155
WT0025	18035FL-21-03-01	chr6	15300000	18400000	-0.00041307	0.202916
WT0025	18035FL-21-03-01	chr6	18400000	30400000	-0.000377687	0.0854957
WT0025	18035FL-21-03-01	chr6	30400000	37900000	0.00234716	0.359053
WT0025	18035FL-21-03-01	chr6	37900000	39600000	-0.00191196	0.157831
WT0025	18035FL-21-03-01	chr6	39600000	40900000	0.00054015	0.0242378
WT0025	18035FL-21-03-01	chr6	40900000	41300000	0.00379174	0.123791
WT0025	18035FL-21-03-01	chr6	41300000	44400000	-0.00175014	0.343326
WT0025	18035FL-21-03-01	chr6	44400000	47500000	6.14359e-05	0.102301
WT0025	18035FL-21-03-01	chr6	47500000	51800000	-0.000926706	-0.15622
WT0025	18035FL-21-03-01	chr6	51800000	54000000	0.0121072	0.0682924
WT0025	18035FL-21-03-01	chr6	54000000	57100000	-0.00189233	-0.124141
WT0025	18035FL-21-03-01	chr6	57100000	61600000	0.00237607	0.0507615
WT0025	18035FL-21-03-01	chr6	61600000	63100000	0.00518132	-0.188251
WT0025	18035FL-21-03-01	chr6	63100000	64800000	-0.00565642	0.0121279
WT0025	18035FL-21-03-01	chr6	64800000	70300000	0.00295911	-0.16153
WT0025	18035FL-21-03-01	chr6	70300000	70800000	-0.00307416	0.122141
WT0025	18035FL-21-03-01	chr6	70800000	73200000	-0.00549061	-0.0509469
WT0025	18035FL-21-03-01	chr6	73200000	73700000	-0.00380474	0.329418
WT0025	18035FL-21-03-01	chr6	73700000	75500000	0.00443234	-0.0276261
WT0025	18035FL-21-03-01	chr6	75500000	76500000	0.00692825	0.194153
WT0025	18035FL-21-03-01	chr6	76500000	78700000	0.00172057	-0.126713
WT0025	18035FL-21-03-01	chr6	78700000	80700000	7.67668e-05	-0.056146
WT0025	18035FL-21-03-01	chr6	80700000	82000000	0.00252883	-0.144599
WT0025	18035FL-21-03-01	chr6	82000000	83600000	0.0065959	0.0191237
WT0025	18035FL-21-03-01	chr6	83600000	85200000	-0.00307679	-0.0949072
WT0025	18035FL-21-03-01	chr6	85200000	88900000	0.000354084	0.0586471
WT0025	18035FL-21-03-01	chr6	88900000	89900000	-0.00258931	0.268407
WT0025	18035FL-21-03-01	chr6	89900000	90600000	0.00203282	0.0769338
WT0025	18035FL-21-03-01	chr6	90600000	98900000	0.0010149	-0.125841
WT0025	18035FL-21-03-01	chr6	98900000	99700000	-0.0111443	0.0840594
WT0025	18035FL-21-03-01	chr6	99700000	101300000	-0.00336396	-0.0697117
WT0025	18035FL-21-03-01	chr6	101300000	102800000	-0.00393181	-0.182499
WT0025	18035FL-21-03-01	chr6	102800000	104600000	-0.00492076	-0.100981
WT0025	18035FL-21-03-01	chr6	104600000	105900000	0.00223902	0.0313108
WT0025	18035FL-21-03-01	chr6	105900000	112400000	-0.00142498	0.186275
WT0025	18035FL-21-03-01	chr6	112400000	119500000	0.00107111	-0.0209787
WT0025	18035FL-21-03-01	chr6	119500000	124900000	-0.000119515	-0.108385
WT0025	18035FL-21-03-01	chr6	124900000	134000000	-0.00102208	-0.0454676
WT0025	18035FL-21-03-01	chr6	134000000	139900000	-0.0005086	0.103971
WT0025	18035FL-21-03-01	chr6	139900000	143300000	0.00162558	-0.0690369
WT0025	18035FL-21-03-01	chr6	143300000	144900000	-0.00129153	0.0709785
WT0025	18035FL-21-03-01	chr6	144900000	146000000	-0.0052621	-0.0767322
WT0025	18035FL-21-03-01	chr6	146000000	147300000	0.00193755	-0.161621
WT0025	18035FL-21-03-01	chr6	147300000	148200000	0.00574102	-0.00112078
WT0025	18035FL-21-03-01	chr6	148200000	149400000	-0.00175552	0.138423
WT0025	18035FL-21-03-01	chr6	149400000	149900000	0.00947139	0.41688
WT0025	18035FL-21-03-01	chr6	149900000	150800000	-0.00412976	0.187104
WT0025	18035FL-21-03-01	chr6	150800000	151600000	0.000622918	0.310031
WT0025	18035FL-21-03-01	chr6	151600000	152400000	0.00567402	0.115588
WT0025	18035FL-21-03-01	chr6	152400000	154200000	-0.000314207	-0.0298681
WT0025	18035FL-21-03-01	chr6	154200000	155300000	-0.000792356	0.214369
WT0025	18035FL-21-03-01	chr6	155300000	157300000	-0.00308571	0.0589446
WT0025	18035FL-21-03-01	chr6	157300000	159000000	-0.00264801	0.295907
WT0025	18035FL-21-03-01	chr6	159000000	170700000	0.00142981	0.0655881
WT0026	18035FL-21-03-03	chr6	100000	4800000	0.0013946	0.0533586
WT0026	18035FL-21-03-03	chr6	4800000	14900000	-0.00179141	0.0198385
WT0026	18035FL-21-03-03	chr6	14900000	16100000	0.00267925	0.101988
WT0026	18035FL-21-03-03	chr6	16100000	18600000	0.00233555	0.0403163
WT0026	18035FL-21-03-03	chr6	18600000	19100000	-0.00278872	-0.0818308
WT0026	18035FL-21-03-03	chr6	19100000	22400000	0.000893627	0.0425996
WT0026	18035FL-21-03-03	chr6	22400000	24300000	0.00119018	-0.0209832
WT0026	18035FL-21-03-03	chr6	24300000	25400000	-0.00385668	0.0561097
WT0026	18035FL-21-03-03	chr6	25400000	30500000	0.00127722	-0.00173134
WT0026	18035FL-21-03-03	chr6	30500000	38800000	-0.002351	0.080143
WT0026	18035FL-21-03-03	chr6	38800000	41100000	-0.00118502	0.00938056
WT0026	18035FL-21-03-03	chr6	41100000	43700000	0.00175726	0.110014
WT0026	18035FL-21-03-03	chr6	43700000	46000000	0.00279342	0.0385333
WT0026	18035FL-21-03-03	chr6	46000000	85300000	0.000141459	-0.0385082
WT0026	18035FL-21-03-03	chr6	85300000	90500000	-0.000158844	0.0228703
WT0026	18035FL-21-03-03	chr6	90500000	105900000	-0.0018692	-0.0599137
WT0026	18035FL-21-03-03	chr6	105900000	112800000	0.000519245	0.0518381
WT0026	18035FL-21-03-03	chr6	112800000	147800000	-3.45571e-05	-0.0208792
WT0026	18035FL-21-03-03	chr6	147800000	149500000	-0.00367265	0.029237
WT0026	18035FL-21-03-03	chr6	149500000	149900000	-0.00977368	0.179878
WT0026	18035FL-21-03-03	chr6	149900000	151900000	-0.00136511	0.0450982
WT0026	18035FL-21-03-03	chr6	151900000	154200000	0.000706032	-0.0195724
WT0026	18035FL-21-03-03	chr6	154200000	155100000	0.00130639	0.0654199
WT0026	18035FL-21-03-03	chr6	155100000	157300000	-0.000532738	-0.012236
WT0026	18035FL-21-03-03	chr6	157300000	159900000	-0.000416152	0.0480046
WT0026	18035FL-21-03-03	chr6	159900000	169600000	0.00011041	-0.00801786
WT0026	18035FL-21-03-03	chr6	169600000	170800000	0.0107838	0.0748388
WT0027	18035FL-21-03-05	chr6	100000	8500000	0.0422123	0.54975
WT0027	18035FL-21-03-05	chr6	8500000	10100000	0.0374639	0.430493
WT0027	18035FL-21-03-05	chr6	10100000	11500000	0.0281752	0.601741
WT0027	18035FL-21-03-05	chr6	11500000	12700000	0.0440503	0.507059
WT0027	18035FL-21-03-05	chr6	12700000	18300000	0.0322935	0.5661
WT0027	18035FL-21-03-05	chr6	18300000	19600000	0.0505908	0.469543
WT0027	18035FL-21-03-05	chr6	19600000	22700000	0.0347409	0.551905
WT0027	18035FL-21-03-05	chr6	22700000	30000000	0.0382262	0.494309
WT0027	18035FL-21-03-05	chr6	30000000	37800000	0.0420384	0.633033
WT0027	18035FL-21-03-05	chr6	37800000	41300000	0.030652	0.560622
WT0027	18035FL-21-03-05	chr6	41300000	44800000	0.0292731	0.631638
WT0027	18035FL-21-03-05	chr6	44800000	47500000	0.0401298	0.516724
WT0027	18035FL-21-03-05	chr6	47500000	52200000	0.0378748	0.393567
WT0027	18035FL-21-03-05	chr6	52200000	53600000	0.0528001	0.548934
WT0027	18035FL-21-03-05	chr6	53600000	54000000	0.0437421	0.436433
WT0027	18035FL-21-03-05	chr6	54000000	56200000	0.0538899	0.380254
WT0027	18035FL-21-03-05	chr6	56200000	58600000	0.0439308	0.44128
WT0027	18035FL-21-03-05	chr6	58600000	60700000	0.000227042	0.104712
WT0027	18035FL-21-03-05	chr6	60700000	70000000	0.0557753	0.361315
WT0027	18035FL-21-03-05	chr6	70000000	86500000	0.0617	0.429057
WT0027	18035FL-21-03-05	chr6	86500000	88900000	0.0717815	0.488476
WT0027	18035FL-21-03-05	chr6	88900000	91000000	0.0427467	0.578605
WT0027	18035FL-21-03-05	chr6	91000000	104800000	0.0567856	0.400424
WT0027	18035FL-21-03-05	chr6	104800000	112900000	0.039271	0.552468
WT0027	18035FL-21-03-05	chr6	112900000	133500000	0.0473501	0.452906
WT0027	18035FL-21-03-05	chr6	133500000	139700000	0.0457832	0.525353
WT0027	18035FL-21-03-05	chr6	139700000	148200000	0.0486887	0.466383
WT0027	18035FL-21-03-05	chr6	148200000	149400000	0.0340622	0.547063
WT0027	18035FL-21-03-05	chr6	149400000	151700000	0.0430593	0.615619
WT0027	18035FL-21-03-05	chr6	151700000	152700000	0.0314261	0.514988
WT0027	18035FL-21-03-05	chr6	152700000	153900000	0.0231	0.445341
WT0027	18035FL-21-03-05	chr6	153900000	157500000	0.0500353	0.525086
WT0027	18035FL-21-03-05	chr6	157500000	159300000	0.0328073	0.609314
WT0027	18035FL-21-03-05	chr6	159300000	160100000	0.0148633	0.540488
WT0027	18035FL-21-03-05	chr6	160100000	161100000	0.0536431	0.466995
WT0027	18035FL-21-03-05	chr6	161100000	161400000	0.00851631	0.603849
WT0027	18035FL-21-03-05	chr6	161400000	165400000	0.0560773	0.459979
WT0027	18035FL-21-03-05	chr6	165400000	170800000	0.0354627	0.557524
WT0029	18035FL-21-03-06	chr6	0	8200000	-0.00189532	0.0875013
WT0029	18035FL-21-03-06	chr6	8200000	10100000	0.0064148	-0.0741987
WT0029	18035FL-21-03-06	chr6	10100000	11500000	0.000253219	0.156906
WT0029	18035FL-21-03-06	chr6	11500000	13200000	0.00136973	0.0110447
WT0029	18035FL-21-03-06	chr6	13200000	14900000	0.0044769	0.108883
WT0029	18035FL-21-03-06	chr6	14900000	15600000	0.00153172	0.231762
WT0029	18035FL-21-03-06	chr6	15600000	18400000	-0.000781844	0.112652
WT0029	18035FL-21-03-06	chr6	18400000	19600000	-0.00262079	-0.0665043
WT0029	18035FL-21-03-06	chr6	19600000	30500000	-2.14137e-05	0.0542763
WT0029	18035FL-21-03-06	chr6	30500000	38600000	-0.00277971	0.212587
WT0029	18035FL-21-03-06	chr6	38600000	41400000	0.00155056	0.0433122
WT0029	18035FL-21-03-06	chr6	41400000	44400000	-0.00243507	0.242542
WT0029	18035FL-21-03-06	chr6	44400000	45800000	-0.000373977	0.0614798
WT0029	18035FL-21-03-06	chr6	45800000	58800000	-0.00112231	-0.0339775
WT0029	18035FL-21-03-06	chr6	58800000	59000000	-0.0991373	0.777339
WT0029	18035FL-21-03-06	chr6	59000000	73200000	0.00576108	-0.0761206
WT0029	18035FL-21-03-06	chr6	73200000	73800000	0.0054461	0.224034
WT0029	18035FL-21-03-06	chr6	73800000	86900000	-0.000302707	-0.0448408
WT0029	18035FL-21-03-06	chr6	86900000	90600000	-0.00314486	0.0762603
WT0029	18035FL-21-03-06	chr6	90600000	105700000	0.00298623	-0.0810961
WT0029	18035FL-21-03-06	chr6	105700000	111800000	-0.000130416	0.106538
WT0029	18035FL-21-03-06	chr6	111800000	132600000	0.000660254	-0.0383237
WT0029	18035FL-21-03-06	chr6	132600000	139700000	-0.000437731	0.0447083
WT0029	18035FL-21-03-06	chr6	139700000	143700000	0.001783	-0.0425018
WT0029	18035FL-21-03-06	chr6	143700000	144500000	-0.00484187	0.0831056
WT0029	18035FL-21-03-06	chr6	144500000	148100000	0.00105911	-0.0282944
WT0029	18035FL-21-03-06	chr6	148100000	151600000	0.00133966	0.147846
WT0029	18035FL-21-03-06	chr6	151600000	154200000	0.00223347	-0.01937
WT0029	18035FL-21-03-06	chr6	154200000	155300000	0.00446477	0.153284
WT0029	18035FL-21-03-06	chr6	155300000	156700000	0.00466148	-0.0110651
WT0029	18035FL-21-03-06	chr6	156700000	160100000	-0.0017848	0.139928
WT0029	18035FL-21-03-06	chr6	160100000	166200000	0.00154592	-0.00436449
WT0029	18035FL-21-03-06	chr6	166200000	170800000	-0.00153033	0.0966525
WT0030	18035FL-21-03-09	chr6	100000	58600000	7.12198e-05	-0.00944824
WT0030	18035FL-21-03-09	chr6	58600000	58900000	0.0452376	-0.627834
WT0030	18035FL-21-03-09	chr6	58900000	170800000	0.000646643	-0.0202178
WT0043	18035FL-21-03-12	chr6	100000	400000	0.0558724	-0.181079
WT0043	18035FL-21-03-12	chr6	400000	58500000	0.428992	-0.0209361
WT0043	18035FL-21-03-12	chr6	62700000	81500000	0.427414	-0.107031
WT0043	18035FL-21-03-12	chr6	81500000	169300000	0.4301	-0.0415404
WT0043	18035FL-21-03-12	chr6	169300000	170800000	0.266249	-0.00372493
WT0044	18035FL-21-03-14	chr6	100000	58500000	0.00636852	-0.0160535
WT0044	18035FL-21-03-14	chr6	58500000	59100000	-0.0265926	-0.457802
WT0044	18035FL-21-03-14	chr6	59100000	170800000	0.0046891	-0.00167931
WT0046	18035FL-21-03-15	chr6	100000	2800000	-0.00437919	0.0877091
WT0046	18035FL-21-03-15	chr6	2800000	3400000	-0.00483166	0.268676
WT0046	18035FL-21-03-15	chr6	3400000	8500000	-0.0016718	0.100301
WT0046	18035FL-21-03-15	chr6	8500000	9900000	0.00127776	-0.134973
WT0046	18035FL-21-03-15	chr6	9900000	22200000	-0.00158485	0.101164
WT0046	18035FL-21-03-15	chr6	22200000	24300000	0.00185074	-0.0166957
WT0046	18035FL-21-03-15	chr6	24300000	30500000	-0.000491827	0.0846676
WT0046	18035FL-21-03-15	chr6	30500000	32300000	-0.0012386	0.31916
WT0046	18035FL-21-03-15	chr6	32300000	32800000	0.00213912	0.061014
WT0046	18035FL-21-03-15	chr6	32800000	37900000	-0.00287105	0.255045
WT0046	18035FL-21-03-15	chr6	37900000	41400000	-0.000385005	0.0560717
WT0046	18035FL-21-03-15	chr6	41400000	43000000	-0.00367257	0.275024
WT0046	18035FL-21-03-15	chr6	43000000	43300000	-0.0174072	0.540697
WT0046	18035FL-21-03-15	chr6	43300000	44900000	-0.00517698	0.21653
WT0046	18035FL-21-03-15	chr6	44900000	47700000	0.00260122	0.0309905
WT0046	18035FL-21-03-15	chr6	47700000	52100000	0.000334764	-0.0980758
WT0046	18035FL-21-03-15	chr6	52100000	53900000	0.00234414	0.0983095
WT0046	18035FL-21-03-15	chr6	53900000	56300000	-0.00122603	-0.0861598
WT0046	18035FL-21-03-15	chr6	56300000	60900000	0.00836314	0.0167895
WT0046	18035FL-21-03-15	chr6	60900000	70300000	-0.0003908	-0.115789
WT0046	18035FL-21-03-15	chr6	70300000	71500000	-0.00312668	0.0444988
WT0046	18035FL-21-03-15	chr6	71500000	73200000	-0.000677896	-0.0744655
WT0046	18035FL-21-03-15	chr6	73200000	73700000	-0.00201756	0.244271
WT0046	18035FL-21-03-15	chr6	73700000	87200000	0.00081576	-0.0471857
WT0046	18035FL-21-03-15	chr6	87200000	88900000	0.00104582	0.0325575
WT0046	18035FL-21-03-15	chr6	88900000	89900000	-0.000530782	0.189035
WT0046	18035FL-21-03-15	chr6	89900000	90600000	0.000926177	0.0422542
WT0046	18035FL-21-03-15	chr6	90600000	99200000	3.67068e-06	-0.102714
WT0046	18035FL-21-03-15	chr6	99200000	99700000	0.00461594	0.0699078
WT0046	18035FL-21-03-15	chr6	99700000	104700000	0.00011723	-0.105364
WT0046	18035FL-21-03-15	chr6	104700000	106000000	0.00111063	-0.00294434
WT0046	18035FL-21-03-15	chr6	106000000	112300000	-0.00344848	0.106362
WT0046	18035FL-21-03-15	chr6	112300000	129200000	0.00103095	-0.0496411
WT0046	18035FL-21-03-15	chr6	129200000	133900000	-0.000365614	0.00293789
WT0046	18035FL-21-03-15	chr6	133900000	139500000	0.00111208	0.0769946
WT0046	18035FL-21-03-15	chr6	139500000	140300000	0.00168996	0.00256498
WT0046	18035FL-21-03-15	chr6	140300000	142700000	-0.00319937	-0.063873
WT0046	18035FL-21-03-15	chr6	142700000	146000000	0.00181182	0.0416725
WT0046	18035FL-21-03-15	chr6	146000000	146700000	-0.000292365	-0.168684
WT0046	18035FL-21-03-15	chr6	146700000	148200000	-0.000123389	-0.0117266
WT0046	18035FL-21-03-15	chr6	148200000	148600000	-0.000415205	0.244052
WT0046	18035FL-21-03-15	chr6	148600000	149400000	0.00576684	0.0613444
WT0046	18035FL-21-03-15	chr6	149400000	150200000	0.00158459	0.242286
WT0046	18035FL-21-03-15	chr6	150200000	150700000	0.00691452	0.116394
WT0046	18035FL-21-03-15	chr6	150700000	151600000	0.00137537	0.252584
WT0046	18035FL-21-03-15	chr6	151600000	153000000	0.00089386	0.046031
WT0046	18035FL-21-03-15	chr6	153000000	154100000	0.00579557	-0.0676956
WT0046	18035FL-21-03-15	chr6	154100000	155200000	0.0014327	0.174947
WT0046	18035FL-21-03-15	chr6	155200000	156800000	-2.52154e-05	0.0120904
WT0046	18035FL-21-03-15	chr6	156800000	160100000	1.34958e-05	0.181681
WT0046	18035FL-21-03-15	chr6	160100000	166300000	0.000473355	0.0110497
WT0046	18035FL-21-03-15	chr6	166300000	170800000	-0.000186372	0.142983
WT0035	18035FL-21-01-12	chr7	0	2900000	0.01851	0.427842
WT0035	18035FL-21-01-12	chr7	2900000	4600000	0.0325852	0.283993
WT0035	18035FL-21-01-12	chr7	4600000	6800000	0.0279891	0.429869
WT0035	18035FL-21-01-12	chr7	6800000	7700000	0.018762	0.257991
WT0035	18035FL-21-01-12	chr7	7700000	22200000	0.0247608	0.173242
WT0035	18035FL-21-01-12	chr7	22200000	43900000	0.0211351	0.239082
WT0035	18035FL-21-01-12	chr7	43900000	45100000	0.0314096	0.413014
WT0035	18035FL-21-01-12	chr7	45100000	47300000	0.0214184	0.225155
WT0035	18035FL-21-01-12	chr7	47300000	48200000	0.0271002	0.328665
WT0035	18035FL-21-01-12	chr7	48200000	50200000	0.0264117	0.18321
WT0035	18035FL-21-01-12	chr7	50200000	58200000	0.0382178	0.411163
WT0035	18035FL-21-01-12	chr7	62200000	72700000	0.0418004	0.464625
WT0035	18035FL-21-01-12	chr7	72700000	76700000	0.048813	0.628738
WT0035	18035FL-21-01-12	chr7	76700000	78300000	0.039023	0.475964
WT0035	18035FL-21-01-12	chr7	78300000	90300000	0.0515936	0.384857
WT0035	18035FL-21-01-12	chr7	90300000	92800000	0.052165	0.456402
WT0035	18035FL-21-01-12	chr7	92800000	97900000	0.0449209	0.410219
WT0035	18035FL-21-01-12	chr7	97900000	103100000	0.0310777	0.586489
WT0035	18035FL-21-01-12	chr7	103100000	104900000	0.0527053	0.43673
WT0035	18035FL-21-01-12	chr7	104900000	105800000	0.0530493	0.534955
WT0035	18035FL-21-01-12	chr7	105800000	108900000	0.0368387	0.462781
WT0035	18035FL-21-01-12	chr7	108900000	127500000	0.0517336	0.392307
WT0035	18035FL-21-01-12	chr7	127500000	131700000	0.0349575	0.531071
WT0035	18035FL-21-01-12	chr7	131700000	138600000	0.051759	0.447582
WT0035	18035FL-21-01-12	chr7	138600000	141000000	0.065875	0.512747
WT0035	18035FL-21-01-12	chr7	141000000	148100000	0.0535956	0.391559
WT0035	18035FL-21-01-12	chr7	148100000	152000000	0.0364009	0.527266
WT0035	18035FL-21-01-12	chr7	152000000	156900000	0.035972	0.448706
WT0035	18035FL-21-01-12	chr7	156900000	159400000	0.0372341	0.504364
WT0041	18035FL-21-01-17	chr7	0	8200000	0.0904006	0.0539901
WT0041	18035FL-21-01-17	chr7	8500000	8900000	0.0561573	-0.905005
WT0041	18035FL-21-01-17	chr7	8900000	54700000	0.0933556	0.113735
WT0041	18035FL-21-01-17	chr7	55400000	58200000	0.0246351	-0.0400144
WT0041	18035FL-21-01-17	chr7	62200000	159400000	0.00158852	-0.0191113
WT0042	18035FL-21-01-19	chr7	0	3100000	0.00280005	0.316169
WT0042	18035FL-21-01-19	chr7	3100000	4000000	-0.00427154	0.0553105
WT0042	18035FL-21-01-19	chr7	4000000	4600000	-0.000384809	0.177821
WT0042	18035FL-21-01-19	chr7	4600000	6800000	-0.000866037	0.345556
WT0042	18035FL-21-01-19	chr7	6800000	21800000	-0.00142248	-0.0648576
WT0042	18035FL-21-01-19	chr7	21800000	43500000	0.00130853	0.0318165
WT0042	18035FL-21-01-19	chr7	43500000	45900000	-0.00295542	0.221418
WT0042	18035FL-21-01-19	chr7	45900000	47200000	0.00308101	-0.0141683
WT0042	18035FL-21-01-19	chr7	47200000	47900000	-0.000133846	0.149354
WT0042	18035FL-21-01-19	chr7	47900000	50100000	0.00112872	-0.0925781
WT0042	18035FL-21-01-19	chr7	50100000	51600000	0.00164603	0.0487749
WT0042	18035FL-21-01-19	chr7	51600000	52700000	-0.0039881	-0.0464105
WT0042	18035FL-21-01-19	chr7	52700000	54000000	-0.00229797	-0.117889
WT0042	18035FL-21-01-19	chr7	54000000	55200000	-0.0016957	-0.0251313
WT0042	18035FL-21-01-19	chr7	55200000	73300000	-0.000550556	0.153906
WT0042	18035FL-21-01-19	chr7	73300000	76700000	-0.00984438	0.385195
WT0042	18035FL-21-01-19	chr7	76700000	77900000	0.0033504	0.11163
WT0042	18035FL-21-01-19	chr7	77900000	87000000	-0.00142057	-0.0931908
WT0042	18035FL-21-01-19	chr7	87000000	88400000	0.00611565	0.0374335
WT0042	18035FL-21-01-19	chr7	88400000	90100000	0.000718917	-0.138576
WT0042	18035FL-21-01-19	chr7	90100000	97900000	0.00163349	0.0018048
WT0042	18035FL-21-01-19	chr7	97900000	103500000	0.00326552	0.295216
WT0042	18035FL-21-01-19	chr7	103500000	104800000	0.00199223	-0.00988634
WT0042	18035FL-21-01-19	chr7	104800000	106500000	0.00145086	0.203406
WT0042	18035FL-21-01-19	chr7	106500000	108800000	0.00173975	0.0353478
WT0042	18035FL-21-01-19	chr7	108800000	127300000	0.00130037	-0.0909418
WT0042	18035FL-21-01-19	chr7	127300000	128100000	-0.00928081	0.0449377
WT0042	18035FL-21-01-19	chr7	128100000	131700000	-0.00404376	0.207715
WT0042	18035FL-21-01-19	chr7	131700000	136300000	-0.000427909	0.0716211
WT0042	18035FL-21-01-19	chr7	136300000	137900000	-0.00283043	-0.0546667
WT0042	18035FL-21-01-19	chr7	137900000	144600000	0.00170903	0.106017
WT0042	18035FL-21-01-19	chr7	144600000	145700000	6.98775e-05	-0.0264228
WT0042	18035FL-21-01-19	chr7	145700000	146000000	0.0243808	-0.334764
WT0042	18035FL-21-01-19	chr7	146000000	148100000	-0.00458657	-0.0489288
WT0042	18035FL-21-01-19	chr7	148100000	152800000	-1.30439e-05	0.174459
WT0042	18035FL-21-01-19	chr7	152800000	156900000	-0.00267519	0.0636945
WT0042	18035FL-21-01-19	chr7	156900000	159400000	0.000330192	0.184777
WT0045	18035FL-21-01-21	chr7	0	3200000	0.0352809	0.961862
WT0045	18035FL-21-01-21	chr7	3200000	4500000	0.0909182	0.70087
WT0045	18035FL-21-01-21	chr7	4500000	6900000	0.0688997	1.05548
WT0045	18035FL-21-01-21	chr7	6900000	8300000	0.0642389	0.637959
WT0045	18035FL-21-01-21	chr7	8300000	10600000	0.0668385	0.427061
WT0045	18035FL-21-01-21	chr7	10600000	21800000	0.0506621	0.514321
WT0045	18035FL-21-01-21	chr7	21800000	43500000	0.0509778	0.637946
WT0045	18035FL-21-01-21	chr7	43500000	45200000	0.0506113	0.878246
WT0045	18035FL-21-01-21	chr7	45200000	47300000	0.0672031	0.624471
WT0045	18035FL-21-01-21	chr7	47300000	48200000	0.0534913	0.823149
WT0045	18035FL-21-01-21	chr7	48200000	54700000	0.0606064	0.517682
WT0045	18035FL-21-01-21	chr7	54700000	57400000	0.0629734	0.714566
WT0045	18035FL-21-01-21	chr7	57400000	57900000	0.0306534	0.488271
WT0045	18035FL-21-01-21	chr7	57900000	72700000	0.0561747	0.762575
WT0045	18035FL-21-01-21	chr7	72700000	76500000	0.0549489	1.06855
WT0045	18035FL-21-01-21	chr7	76500000	78100000	0.0394886	0.761425
WT0045	18035FL-21-01-21	chr7	78100000	87100000	0.0676984	0.499581
WT0045	18035FL-21-01-21	chr7	87100000	88300000	0.0504112	0.609744
WT0045	18035FL-21-01-21	chr7	88300000	89900000	0.0843311	0.458217
WT0045	18035FL-21-01-21	chr7	89900000	91700000	0.0398372	0.578822
WT0045	18035FL-21-01-21	chr7	91700000	92700000	0.0866573	0.711508
WT0045	18035FL-21-01-21	chr7	92700000	97700000	0.0796466	0.554783
WT0045	18035FL-21-01-21	chr7	97700000	102700000	0.0424707	0.972883
WT0045	18035FL-21-01-21	chr7	102700000	108200000	0.0679461	0.676063
WT0045	18035FL-21-01-21	chr7	108200000	111600000	0.049597	0.521131
WT0045	18035FL-21-01-21	chr7	111600000	113000000	0.0459175	0.643526
WT0045	18035FL-21-01-21	chr7	113000000	116300000	0.070939	0.473487
WT0045	18035FL-21-01-21	chr7	116300000	117200000	0.070326	0.685943
WT0045	18035FL-21-01-21	chr7	117200000	124000000	0.0727276	0.518705
WT0045	18035FL-21-01-21	chr7	124000000	125700000	0.0601191	0.433384
WT0045	18035FL-21-01-21	chr7	125700000	126500000	0.0388629	0.334064
WT0045	18035FL-21-01-21	chr7	126500000	127500000	0.0917242	0.518885
WT0045	18035FL-21-01-21	chr7	127500000	128200000	0.0765597	0.707322
WT0045	18035FL-21-01-21	chr7	128200000	130500000	0.0326546	0.895367
WT0045	18035FL-21-01-21	chr7	130500000	131800000	0.0345008	0.768864
WT0045	18035FL-21-01-21	chr7	131800000	134400000	0.0640434	0.639422
WT0045	18035FL-21-01-21	chr7	134400000	136100000	0.0487284	0.710237
WT0045	18035FL-21-01-21	chr7	136100000	137800000	0.0833618	0.504522
WT0045	18035FL-21-01-21	chr7	137800000	138100000	0.06023	0.6546
WT0045	18035FL-21-01-21	chr7	138100000	140700000	0.0812199	0.848814
WT0045	18035FL-21-01-21	chr7	140700000	147900000	0.0622686	0.542926
WT0045	18035FL-21-01-21	chr7	147900000	152900000	0.051778	0.77093
WT0045	18035FL-21-01-21	chr7	152900000	156600000	0.047778	0.629979
WT0045	18035FL-21-01-21	chr7	156600000	157600000	0.0645447	0.88193
WT0045	18035FL-21-01-21	chr7	157600000	159400000	0.0445491	0.700571
WT0028	18035FL-21-02-10	chr7	0	59400000	0.00049115	-0.0126793
WT0028	18035FL-21-02-10	chr7	59500000	60500000	0.00125224	0.441264
WT0028	18035FL-21-02-10	chr7	60500000	159400000	-0.000351383	-0.00350343
WT0032	18035FL-21-02-13	chr7	0	6900000	0.00253556	-0.070357
WT0032	18035FL-21-02-13	chr7	6900000	11100000	0.000836676	0.0194534
WT0032	18035FL-21-02-13	chr7	11100000	12400000	0.000154284	0.0769724
WT0032	18035FL-21-02-13	chr7	12400000	43200000	0.000287111	0.0081507
WT0032	18035FL-21-02-13	chr7	43200000	45200000	0.00324319	-0.0604263
WT0032	18035FL-21-02-13	chr7	45200000	56100000	0.000154631	0.00825381
WT0032	18035FL-21-02-13	chr7	56100000	76500000	0.00317247	-0.0707996
WT0032	18035FL-21-02-13	chr7	76500000	100100000	0.00201225	0.0122333
WT0032	18035FL-21-02-13	chr7	100100000	102300000	0.00196593	-0.121953
WT0032	18035FL-21-02-13	chr7	102300000	112900000	0.00260535	0.00847578
WT0032	18035FL-21-02-13	chr7	112900000	119100000	-0.00167795	0.0560125
WT0032	18035FL-21-02-13	chr7	119100000	119500000	0.00244402	-0.156187
WT0032	18035FL-21-02-13	chr7	119500000	159400000	0.00134389	0.00553599
WT0038	18035FL-21-02-16	chr7	0	2900000	0.420389	-0.641806
WT0038	18035FL-21-02-16	chr7	2900000	4500000	0.467264	-0.925383
WT0038	18035FL-21-02-16	chr7	4500000	6900000	0.421463	-0.685909
WT0038	18035FL-21-02-16	chr7	6900000	8400000	0.455391	-0.946424
WT0038	18035FL-21-02-16	chr7	8400000	21900000	0.457858	-1.09192
WT0038	18035FL-21-02-16	chr7	21900000	24800000	0.463099	-0.956236
WT0038	18035FL-21-02-16	chr7	24800000	30800000	0.45601	-0.882768
WT0038	18035FL-21-02-16	chr7	30800000	43600000	0.457475	-0.969473
WT0038	18035FL-21-02-16	chr7	43600000	45100000	0.442249	-0.71332
WT0038	18035FL-21-02-16	chr7	45100000	48400000	0.441729	-0.922762
WT0038	18035FL-21-02-16	chr7	48400000	54200000	0.456138	-1.08623
WT0038	18035FL-21-02-16	chr7	54200000	56000000	0.444239	-0.933768
WT0038	18035FL-21-02-16	chr7	56000000	58200000	0.201769	-0.798846
WT0038	18035FL-21-02-16	chr7	58200000	60600000	-0.0245397	0.881461
WT0038	18035FL-21-02-16	chr7	60600000	61700000	-0.00321584	0.0522412
WT0038	18035FL-21-02-16	chr7	61700000	62000000	0.114553	0.574465
WT0038	18035FL-21-02-16	chr7	62100000	62500000	-7.05777e-05	-0.644041
WT0038	18035FL-21-02-16	chr7	62500000	65900000	0.05481	0.522841
WT0038	18035FL-21-02-16	chr7	65900000	67400000	0.0797058	0.756513
WT0038	18035FL-21-02-16	chr7	67400000	73300000	0.0623855	0.594256
WT0038	18035FL-21-02-16	chr7	73300000	76600000	0.0772381	0.862283
WT0038	18035FL-21-02-16	chr7	76600000	78000000	0.0662573	0.653306
WT0038	18035FL-21-02-16	chr7	78000000	78400000	0.0369259	0.512833
WT0038	18035FL-21-02-16	chr7	78400000	87000000	0.0665076	0.41848
WT0038	18035FL-21-02-16	chr7	87000000	88400000	0.100323	0.507316
WT0038	18035FL-21-02-16	chr7	88400000	90200000	0.0750527	0.373864
WT0038	18035FL-21-02-16	chr7	90200000	91900000	0.0484128	0.504352
WT0038	18035FL-21-02-16	chr7	91900000	92600000	0.0722719	0.635063
WT0038	18035FL-21-02-16	chr7	92600000	97800000	0.0631056	0.500955
WT0038	18035FL-21-02-16	chr7	97800000	102700000	0.0526673	0.769579
WT0038	18035FL-21-02-16	chr7	102700000	103400000	0.072553	0.620571
WT0038	18035FL-21-02-16	chr7	103400000	104800000	0.0716624	0.467398
WT0038	18035FL-21-02-16	chr7	104800000	105700000	0.0472305	0.735261
WT0038	18035FL-21-02-16	chr7	105700000	108100000	0.0351725	0.601483
WT0038	18035FL-21-02-16	chr7	108100000	111400000	0.0451013	0.416805
WT0038	18035FL-21-02-16	chr7	111400000	112900000	0.0848598	0.559194
WT0038	18035FL-21-02-16	chr7	112900000	116100000	0.0460551	0.395473
WT0038	18035FL-21-02-16	chr7	116100000	118000000	0.0588315	0.502457
WT0038	18035FL-21-02-16	chr7	118000000	120600000	0.070929	0.368849
WT0038	18035FL-21-02-16	chr7	120600000	121600000	0.0892961	0.500207
WT0038	18035FL-21-02-16	chr7	121600000	127300000	0.0626566	0.398775
WT0038	18035FL-21-02-16	chr7	127300000	128200000	0.0671572	0.576601
WT0038	18035FL-21-02-16	chr7	128200000	131700000	0.0497131	0.701673
WT0038	18035FL-21-02-16	chr7	131700000	135900000	0.0502276	0.568795
WT0038	18035FL-21-02-16	chr7	135900000	137800000	0.0572166	0.443686
WT0038	18035FL-21-02-16	chr7	137800000	144900000	0.0645333	0.620309
WT0038	18035FL-21-02-16	chr7	144900000	148100000	0.0613202	0.436305
WT0038	18035FL-21-02-16	chr7	148100000	152100000	0.0593319	0.673655
WT0038	18035FL-21-02-16	chr7	152100000	152500000	0.037946	0.342505
WT0038	18035FL-21-02-16	chr7	152500000	156800000	0.0418816	0.560263
WT0038	18035FL-21-02-16	chr7	156800000	157500000	0.0973901	0.695312
WT0038	18035FL-21-02-16	chr7	157500000	159400000	0.0509178	0.575671
WT0040	18035FL-21-02-19	chr7	0	7700000	0.00112867	-0.0353529
WT0040	18035FL-21-02-19	chr7	7700000	20500000	0.000400429	0.0251581
WT0040	18035FL-21-02-19	chr7	20500000	55700000	3.94549e-05	-0.0072348
WT0040	18035FL-21-02-19	chr7	55700000	76400000	-0.0016358	-0.04341
WT0040	18035FL-21-02-19	chr7	76400000	97700000	-0.00273004	0.0208692
WT0040	18035FL-21-02-19	chr7	97700000	106100000	-0.00613965	-0.047938
WT0040	18035FL-21-02-19	chr7	106100000	126800000	0.00751226	0.0202548
WT0040	18035FL-21-02-19	chr7	126800000	159400000	0.00235894	-0.0307165
WT0025	18035FL-21-03-01	chr7	0	3300000	0.469365	-0.511991
WT0025	18035FL-21-03-01	chr7	3300000	5100000	0.46043	-0.719315
WT0025	18035FL-21-03-01	chr7	5100000	6800000	0.412807	-0.312061
WT0025	18035FL-21-03-01	chr7	6800000	7000000	0.325737	-0.703501
WT0025	18035FL-21-03-01	chr7	7000000	19700000	0.46347	-1.03666
WT0025	18035FL-21-03-01	chr7	19700000	34800000	0.456837	-0.86197
WT0025	18035FL-21-03-01	chr7	34800000	35200000	-0.0256018	-0.655466
WT0025	18035FL-21-03-01	chr7	35200000	43600000	0.443025	-0.874049
WT0025	18035FL-21-03-01	chr7	43600000	45200000	0.373357	-0.473495
WT0025	18035FL-21-03-01	chr7	45200000	48100000	0.437658	-0.850084
WT0025	18035FL-21-03-01	chr7	48100000	51600000	0.468039	-0.988059
WT0025	18035FL-21-03-01	chr7	51700000	55200000	0.0242917	0.11564
WT0025	18035FL-21-03-01	chr7	55200000	57900000	0.0262627	-0.190284
WT0025	18035FL-21-03-01	chr7	57900000	60100000	-0.0105469	0.100758
WT0025	18035FL-21-03-01	chr7	60100000	61600000	-0.00245851	0.428532
WT0025	18035FL-21-03-01	chr7	61600000	65700000	-0.00472932	0.137338
WT0025	18035FL-21-03-01	chr7	65700000	67100000	-0.00702993	0.48235
WT0025	18035FL-21-03-01	chr7	67100000	69500000	-0.00128729	0.280477
WT0025	18035FL-21-03-01	chr7	69700000	70200000	-0.0372662	-0.396244
WT0025	18035FL-21-03-01	chr7	70200000	73100000	0.00831202	0.221188
WT0025	18035FL-21-03-01	chr7	73100000	76500000	0.000212457	0.542092
WT0025	18035FL-21-03-01	chr7	76500000	77800000	0.00242926	0.226827
WT0025	18035FL-21-03-01	chr7	77800000	78400000	-0.00486975	0.08076
WT0025	18035FL-21-03-01	chr7	78400000	90100000	0.0036125	-0.0726497
WT0025	18035FL-21-03-01	chr7	90100000	91900000	0.00312333	0.0551637
WT0025	18035FL-21-03-01	chr7	91900000	92400000	0.00732618	0.295603
WT0025	18035FL-21-03-01	chr7	92400000	93200000	-0.00309175	0.0807188
WT0025	18035FL-21-03-01	chr7	93200000	94700000	0.0021532	-0.0892074
WT0025	18035FL-21-03-01	chr7	94700000	98000000	0.00241245	0.047869
WT0025	18035FL-21-03-01	chr7	98000000	100000000	0.00273285	0.323092
WT0025	18035FL-21-03-01	chr7	100000000	102700000	2.3523e-05	0.527956
WT0025	18035FL-21-03-01	chr7	102700000	103500000	0.000648052	0.206548
WT0025	18035FL-21-03-01	chr7	103500000	104900000	-0.00183094	0.0410913
WT0025	18035FL-21-03-01	chr7	104900000	105800000	0.00180897	0.380896
WT0025	18035FL-21-03-01	chr7	105800000	108100000	0.00418343	0.119355
WT0025	18035FL-21-03-01	chr7	108100000	127400000	-0.00262919	-0.064065
WT0025	18035FL-21-03-01	chr7	127400000	131700000	-0.00278325	0.267624
WT0025	18035FL-21-03-01	chr7	131700000	136000000	-0.00210577	0.0853067
WT0025	18035FL-21-03-01	chr7	136000000	137700000	0.00188871	-0.062275
WT0025	18035FL-21-03-01	chr7	137700000	137900000	-0.033305	0.0413636
WT0025	18035FL-21-03-01	chr7	137900000	141000000	-0.00650651	0.284116
WT0025	18035FL-21-03-01	chr7	141000000	143600000	-0.000734602	0.112298
WT0025	18035FL-21-03-01	chr7	143600000	148300000	0.000643604	-0.0375139
WT0025	18035FL-21-03-01	chr7	148300000	148900000	0.00237096	0.205033
WT0025	18035FL-21-03-01	chr7	148900000	149300000	-0.00937936	0.56158
WT0025	18035FL-21-03-01	chr7	149300000	150400000	-0.00928177	0.128044
WT0025	18035FL-21-03-01	chr7	150400000	153100000	-0.0033796	0.276428
WT0025	18035FL-21-03-01	chr7	153100000	159400000	0.0015193	0.144509
WT0026	18035FL-21-03-03	chr7	0	3300000	-0.000478569	0.098755
WT0026	18035FL-21-03-03	chr7	3300000	4400000	-0.000817369	0.019863
WT0026	18035FL-21-03-03	chr7	4400000	6900000	0.000716329	0.10427
WT0026	18035FL-21-03-03	chr7	6900000	21300000	-0.000339123	-0.0306602
WT0026	18035FL-21-03-03	chr7	21300000	40500000	-0.000851744	0.019854
WT0026	18035FL-21-03-03	chr7	40500000	40800000	0.0187979	-0.15071
WT0026	18035FL-21-03-03	chr7	40800000	46200000	-0.00132327	0.0326012
WT0026	18035FL-21-03-03	chr7	46200000	55500000	-0.000170113	-0.0340758
WT0026	18035FL-21-03-03	chr7	55500000	78400000	0.000115716	0.0737002
WT0026	18035FL-21-03-03	chr7	78400000	82800000	-0.000962423	-0.0412035
WT0026	18035FL-21-03-03	chr7	82800000	83000000	-0.0214476	-0.306154
WT0026	18035FL-21-03-03	chr7	83200000	98200000	4.69793e-05	-0.0176208
WT0026	18035FL-21-03-03	chr7	98200000	105700000	-0.00246312	0.0992588
WT0026	18035FL-21-03-03	chr7	105700000	108300000	0.00158596	0.00669782
WT0026	18035FL-21-03-03	chr7	108300000	128200000	0.000899811	-0.0444748
WT0026	18035FL-21-03-03	chr7	128200000	131300000	0.00251919	0.0741124
WT0026	18035FL-21-03-03	chr7	131300000	138300000	0.000634534	0.00151628
WT0026	18035FL-21-03-03	chr7	138300000	140800000	0.00382298	0.0872569
WT0026	18035FL-21-03-03	chr7	140800000	145300000	0.000598177	0.0111657
WT0026	18035FL-21-03-03	chr7	145300000	148400000	-0.00143893	-0.032453
WT0026	18035FL-21-03-03	chr7	148400000	153200000	4.38002e-05	0.05453
WT0026	18035FL-21-03-03	chr7	153200000	158300000	-0.000349607	-0.00304666
WT0026	18035FL-21-03-03	chr7	158300000	159400000	-0.00127871	0.0741255
WT0027	18035FL-21-03-05	chr7	0	2900000	-0.00389098	0.137537
WT0027	18035FL-21-03-05	chr7	2900000	4600000	-0.00173206	0.0273133
WT0027	18035FL-21-03-05	chr7	4600000	7200000	-0.00259951	0.106955
WT0027	18035FL-21-03-05	chr7	7200000	8700000	-0.00171515	-0.0482673
WT0027	18035FL-21-03-05	chr7	8700000	21200000	-0.000365982	-0.146636
WT0027	18035FL-21-03-05	chr7	21200000	36600000	-1.73598e-05	0.00508007
WT0027	18035FL-21-03-05	chr7	36600000	43800000	-0.0039134	-0.046883
WT0027	18035FL-21-03-05	chr7	43800000	45200000	-0.00469761	0.0987714
WT0027	18035FL-21-03-05	chr7	45200000	63600000	-0.00230085	-0.0728515
WT0027	18035FL-21-03-05	chr7	63600000	73200000	-0.00332646	0.00678813
WT0027	18035FL-21-03-05	chr7	73200000	76100000	-0.000646743	0.0950443
WT0027	18035FL-21-03-05	chr7	76100000	78200000	-0.00200933	0.00397074
WT0027	18035FL-21-03-05	chr7	78200000	90100000	-0.00185616	-0.12511
WT0027	18035FL-21-03-05	chr7	90100000	97900000	-0.00400367	-0.0344955
WT0027	18035FL-21-03-05	chr7	97900000	103500000	-0.00248469	0.0881915
WT0027	18035FL-21-03-05	chr7	103500000	108200000	0.00480873	-0.0166303
WT0027	18035FL-21-03-05	chr7	108200000	111400000	-0.00257364	-0.133834
WT0027	18035FL-21-03-05	chr7	111400000	112700000	-0.0036422	-0.0162037
WT0027	18035FL-21-03-05	chr7	112700000	114300000	-0.00139561	-0.10413
WT0027	18035FL-21-03-05	chr7	114300000	115500000	0.00126633	-0.190201
WT0027	18035FL-21-03-05	chr7	115500000	118600000	0.000515558	-0.063816
WT0027	18035FL-21-03-05	chr7	118600000	120400000	-0.000635544	-0.141816
WT0027	18035FL-21-03-05	chr7	120400000	122900000	-0.00304008	-0.0735689
WT0027	18035FL-21-03-05	chr7	122900000	127400000	-0.00418415	-0.152093
WT0027	18035FL-21-03-05	chr7	127400000	127800000	0.0236858	-0.0204939
WT0027	18035FL-21-03-05	chr7	127800000	131800000	-0.00190949	0.0784393
WT0027	18035FL-21-03-05	chr7	131800000	138700000	-0.00166053	-0.0456987
WT0027	18035FL-21-03-05	chr7	138700000	141000000	-0.00489692	0.071995
WT0027	18035FL-21-03-05	chr7	141000000	148300000	-0.00331378	-0.0721851
WT0027	18035FL-21-03-05	chr7	148300000	150800000	-0.00628397	0.0526153
WT0027	18035FL-21-03-05	chr7	150800000	152100000	-0.0048423	0.128236
WT0027	18035FL-21-03-05	chr7	152100000	159400000	-0.00550796	0.0180105
WT0029	18035FL-21-03-06	chr7	0	3100000	-0.00243144	0.30942
WT0029	18035FL-21-03-06	chr7	3100000	4700000	-0.0025195	0.104539
WT0029	18035FL-21-03-06	chr7	4700000	7000000	-0.00126568	0.324983
WT0029	18035FL-21-03-06	chr7	7000000	22400000	0.00160732	-0.03335
WT0029	18035FL-21-03-06	chr7	22400000	43700000	0.000178695	0.0489601
WT0029	18035FL-21-03-06	chr7	43700000	45200000	0.00367121	0.269921
WT0029	18035FL-21-03-06	chr7	45200000	48200000	0.00220302	0.0583074
WT0029	18035FL-21-03-06	chr7	48200000	55000000	-0.00408109	-0.0720887
WT0029	18035FL-21-03-06	chr7	55000000	73300000	0.00283352	0.111072
WT0029	18035FL-21-03-06	chr7	73300000	76500000	-0.00209303	0.395743
WT0029	18035FL-21-03-06	chr7	76500000	78100000	0.00458839	0.0783846
WT0029	18035FL-21-03-06	chr7	78100000	90100000	0.000973991	-0.0739718
WT0029	18035FL-21-03-06	chr7	90100000	98000000	0.000841983	-2.30958e-05
WT0029	18035FL-21-03-06	chr7	98000000	100000000	0.00117726	0.201676
WT0029	18035FL-21-03-06	chr7	100000000	102700000	-0.00160432	0.348825
WT0029	18035FL-21-03-06	chr7	102700000	103200000	-0.00146523	0.06764
WT0029	18035FL-21-03-06	chr7	103200000	104600000	-0.00120866	-0.0582259
WT0029	18035FL-21-03-06	chr7	104600000	108500000	-0.00076905	0.097612
WT0029	18035FL-21-03-06	chr7	108500000	128100000	0.000834465	-0.0660818
WT0029	18035FL-21-03-06	chr7	128100000	131700000	0.00199196	0.187411
WT0029	18035FL-21-03-06	chr7	131700000	136300000	-0.000720721	0.0604754
WT0029	18035FL-21-03-06	chr7	136300000	137600000	0.00178223	-0.0424743
WT0029	18035FL-21-03-06	chr7	137600000	141200000	-0.00701946	0.155823
WT0029	18035FL-21-03-06	chr7	141200000	148200000	0.000689459	-0.0211277
WT0029	18035FL-21-03-06	chr7	148200000	153000000	0.000466873	0.152228
WT0029	18035FL-21-03-06	chr7	153000000	156900000	0.00203407	0.0434253
WT0029	18035FL-21-03-06	chr7	156900000	157500000	-0.00601846	0.268936
WT0029	18035FL-21-03-06	chr7	157500000	159400000	-0.00444067	0.0900653
WT0030	18035FL-21-03-09	chr7	0	50400000	0.0909223	-0.539178
WT0030	18035FL-21-03-09	chr7	50600000	51400000	0.0382483	-0.345091
WT0030	18035FL-21-03-09	chr7	51400000	62500000	0.00872002	-0.174198
WT0030	18035FL-21-03-09	chr7	62500000	159400000	0.00515161	0.0602834
WT0043	18035FL-21-03-12	chr7	0	47300000	0.0471366	0.440828
WT0043	18035FL-21-03-12	chr7	47300000	52600000	0.0523451	0.394577
WT0043	18035FL-21-03-12	chr7	52600000	53900000	0.0473859	0.330749
WT0043	18035FL-21-03-12	chr7	53900000	56400000	0.0542433	0.413414
WT0043	18035FL-21-03-12	chr7	56400000	58600000	0.0189441	0.31368
WT0043	18035FL-21-03-12	chr7	59100000	59600000	0.0554529	0.440794
WT0043	18035FL-21-03-12	chr7	59800000	60800000	0.025583	0.68329
WT0043	18035FL-21-03-12	chr7	60900000	126400000	0.0461778	0.406647
WT0043	18035FL-21-03-12	chr7	126400000	159400000	0.0465844	0.446224
WT0044	18035FL-21-03-14	chr7	0	2900000	-0.000536934	0.0589822
WT0044	18035FL-21-03-14	chr7	2900000	7200000	0.00369431	-0.0378095
WT0044	18035FL-21-03-14	chr7	7200000	50900000	0.00438265	0.0190633
WT0044	18035FL-21-03-14	chr7	50900000	52000000	-0.000537074	-0.0692792
WT0044	18035FL-21-03-14	chr7	52000000	55600000	0.00945501	0.022751
WT0044	18035FL-21-03-14	chr7	55600000	58300000	0.00263926	-0.0662365
WT0044	18035FL-21-03-14	chr7	58800000	62100000	-0.0212016	-0.402606
WT0044	18035FL-21-03-14	chr7	62100000	74200000	-0.000316367	-0.0725657
WT0044	18035FL-21-03-14	chr7	74200000	94700000	8.82949e-05	0.021668
WT0044	18035FL-21-03-14	chr7	94700000	105700000	-0.000478477	-0.0121056
WT0044	18035FL-21-03-14	chr7	105700000	135400000	0.00182317	0.0240432
WT0044	18035FL-21-03-14	chr7	135400000	159400000	0.00269848	-0.00583257
WT0046	18035FL-21-03-15	chr7	0	3000000	-0.00248539	0.402033
WT0046	18035FL-21-03-15	chr7	3000000	3300000	-0.00176665	0.191395
WT0046	18035FL-21-03-15	chr7	3300000	4100000	-0.000116264	0.0450105
WT0046	18035FL-21-03-15	chr7	4100000	7000000	-0.00201524	0.331439
WT0046	18035FL-21-03-15	chr7	7000000	8200000	-9.52042e-05	0.0191103
WT0046	18035FL-21-03-15	chr7	8200000	10800000	-0.0018366	-0.132584
WT0046	18035FL-21-03-15	chr7	10800000	13400000	-0.000253284	-0.0457257
WT0046	18035FL-21-03-15	chr7	13400000	15700000	-0.00170506	-0.119819
WT0046	18035FL-21-03-15	chr7	15700000	18600000	-0.000140367	-0.016011
WT0046	18035FL-21-03-15	chr7	18600000	19800000	0.000175489	-0.103586
WT0046	18035FL-21-03-15	chr7	19800000	22500000	-0.000705847	-0.0175195
WT0046	18035FL-21-03-15	chr7	22500000	23900000	-0.000643516	0.105378
WT0046	18035FL-21-03-15	chr7	23900000	24700000	-0.00453664	-0.0365036
WT0046	18035FL-21-03-15	chr7	24700000	31200000	-0.000934733	0.0785666
WT0046	18035FL-21-03-15	chr7	31200000	32400000	0.00144552	-0.0443543
WT0046	18035FL-21-03-15	chr7	32400000	33100000	1.71016e-05	0.156704
WT0046	18035FL-21-03-15	chr7	33100000	35900000	-0.00164035	-0.0273252
WT0046	18035FL-21-03-15	chr7	35900000	36300000	0.000938978	0.253352
WT0046	18035FL-21-03-15	chr7	36300000	37500000	-0.00149177	0.0575831
WT0046	18035FL-21-03-15	chr7	37500000	39500000	0.000680073	-0.0276275
WT0046	18035FL-21-03-15	chr7	39500000	40300000	0.00772217	0.157003
WT0046	18035FL-21-03-15	chr7	40300000	42800000	-0.00580454	-0.0247592
WT0046	18035FL-21-03-15	chr7	42800000	43700000	-0.00186017	0.0576353
WT0046	18035FL-21-03-15	chr7	43700000	45200000	0.00129949	0.30268
WT0046	18035FL-21-03-15	chr7	45200000	47300000	0.0015079	0.0364978
WT0046	18035FL-21-03-15	chr7	47300000	48100000	-0.00339087	0.206837
WT0046	18035FL-21-03-15	chr7	48100000	50400000	-0.00323257	-0.0809148
WT0046	18035FL-21-03-15	chr7	50400000	51500000	-0.00554384	0.0791529
WT0046	18035FL-21-03-15	chr7	51500000	54600000	0.00150573	-0.0778983
WT0046	18035FL-21-03-15	chr7	54600000	65700000	-0.00114754	0.0834794
WT0046	18035FL-21-03-15	chr7	65700000	67100000	0.000520124	0.343617
WT0046	18035FL-21-03-15	chr7	67100000	73400000	-0.00418524	0.123867
WT0046	18035FL-21-03-15	chr7	73400000	76600000	0.00478392	0.403344
WT0046	18035FL-21-03-15	chr7	76600000	78200000	-0.00068638	0.100352
WT0046	18035FL-21-03-15	chr7	78200000	90100000	-0.00131101	-0.0758029
WT0046	18035FL-21-03-15	chr7	90100000	91900000	-2.21193e-05	0.0134285
WT0046	18035FL-21-03-15	chr7	91900000	92800000	0.000482619	0.149916
WT0046	18035FL-21-03-15	chr7	92800000	97900000	0.00230118	-0.0222318
WT0046	18035FL-21-03-15	chr7	97900000	100400000	-0.00251143	0.245211
WT0046	18035FL-21-03-15	chr7	100400000	102700000	0.00139425	0.416496
WT0046	18035FL-21-03-15	chr7	102700000	104800000	-0.00141935	0.0171673
WT0046	18035FL-21-03-15	chr7	104800000	108100000	0.000274787	0.119129
WT0046	18035FL-21-03-15	chr7	108100000	111200000	-0.00184518	-0.0729283
WT0046	18035FL-21-03-15	chr7	111200000	113000000	-0.00380988	0.0383921
WT0046	18035FL-21-03-15	chr7	113000000	116700000	-0.00186144	-0.0940414
WT0046	18035FL-21-03-15	chr7	116700000	117100000	0.000404661	0.119274
WT0046	18035FL-21-03-15	chr7	117100000	127300000	-0.00142792	-0.0788316
WT0046	18035FL-21-03-15	chr7	127300000	128000000	-0.00275268	0.0855913
WT0046	18035FL-21-03-15	chr7	128000000	130300000	-0.00656786	0.237305
WT0046	18035FL-21-03-15	chr7	130300000	136000000	9.83522e-05	0.101945
WT0046	18035FL-21-03-15	chr7	136000000	137800000	-0.00129328	-0.0607838
WT0046	18035FL-21-03-15	chr7	137800000	141900000	-0.00342346	0.182091
WT0046	18035FL-21-03-15	chr7	141900000	143200000	-0.00649441	-0.0230623
WT0046	18035FL-21-03-15	chr7	143200000	144500000	-0.00224737	0.0709342
WT0046	18035FL-21-03-15	chr7	144500000	147800000	-0.00215079	-0.0874539
WT0046	18035FL-21-03-15	chr7	147800000	148400000	0.00831229	0.0252043
WT0046	18035FL-21-03-15	chr7	148400000	153100000	-0.000392809	0.205052
WT0046	18035FL-21-03-15	chr7	153100000	155200000	-1.47468e-05	0.0356386
WT0046	18035FL-21-03-15	chr7	155200000	159400000	-0.00145224	0.180876
WT0035	18035FL-21-01-12	chr8	0	19100000	0.0288075	0.373181
WT0035	18035FL-21-01-12	chr8	19100000	21600000	0.0539016	0.407142
WT0035	18035FL-21-01-12	chr8	21600000	23600000	0.0321893	0.515454
WT0035	18035FL-21-01-12	chr8	23600000	25200000	0.0433008	0.372283
WT0035	18035FL-21-01-12	chr8	25200000	30800000	0.0390669	0.448088
WT0035	18035FL-21-01-12	chr8	30800000	33300000	0.0419102	0.347915
WT0035	18035FL-21-01-12	chr8	33300000	33700000	0.0462833	0.51361
WT0035	18035FL-21-01-12	chr8	33700000	37700000	0.0564967	0.357345
WT0035	18035FL-21-01-12	chr8	37700000	39100000	0.0303442	0.512884
WT0035	18035FL-21-01-12	chr8	39100000	41500000	0.040917	0.390934
WT0035	18035FL-21-01-12	chr8	41500000	43300000	0.0734442	0.499251
WT0035	18035FL-21-01-12	chr8	43300000	93600000	0.0549673	0.363749
WT0035	18035FL-21-01-12	chr8	93600000	103400000	0.0477942	0.431278
WT0035	18035FL-21-01-12	chr8	103400000	116200000	0.0413597	0.329966
WT0035	18035FL-21-01-12	chr8	116200000	122700000	0.0518186	0.390187
WT0035	18035FL-21-01-12	chr8	122700000	125600000	0.0445355	0.482408
WT0035	18035FL-21-01-12	chr8	125600000	135000000	0.0458562	0.398091
WT0035	18035FL-21-01-12	chr8	135000000	139600000	0.0372219	0.356283
WT0035	18035FL-21-01-12	chr8	139600000	143200000	0.0388638	0.491742
WT0035	18035FL-21-01-12	chr8	143200000	145100000	0.0262926	0.589214
WT0041	18035FL-21-01-17	chr8	0	145100000	0.000672088	0.000655808
WT0042	18035FL-21-01-19	chr8	0	2500000	0.0360009	0.573971
WT0042	18035FL-21-01-19	chr8	2500000	6100000	0.0341031	0.374183
WT0042	18035FL-21-01-19	chr8	6100000	13500000	0.0185454	0.549615
WT0042	18035FL-21-01-19	chr8	13500000	16900000	0.025034	0.360693
WT0042	18035FL-21-01-19	chr8	16900000	21700000	0.0462716	0.486323
WT0042	18035FL-21-01-19	chr8	21700000	23400000	0.0484945	0.681846
WT0042	18035FL-21-01-19	chr8	23400000	27300000	0.0215354	0.476556
WT0042	18035FL-21-01-19	chr8	27300000	30800000	0.0491934	0.58817
WT0042	18035FL-21-01-19	chr8	30800000	33400000	0.0548807	0.401325
WT0042	18035FL-21-01-19	chr8	33400000	33700000	0.0962064	0.63558
WT0042	18035FL-21-01-19	chr8	33700000	36900000	0.0508859	0.402467
WT0042	18035FL-21-01-19	chr8	36900000	48900000	0.0473691	0.571797
WT0042	18035FL-21-01-19	chr8	48900000	51900000	0.0520376	0.333618
WT0042	18035FL-21-01-19	chr8	51900000	63800000	0.06082	0.427843
WT0042	18035FL-21-01-19	chr8	63800000	64300000	0.0252313	0.181085
WT0042	18035FL-21-01-19	chr8	64300000	74400000	0.0484068	0.472352
WT0042	18035FL-21-01-19	chr8	74400000	75500000	0.0800296	0.400946
WT0042	18035FL-21-01-19	chr8	75500000	78700000	0.0665939	0.317056
WT0042	18035FL-21-01-19	chr8	78700000	79600000	0.083302	0.399787
WT0042	18035FL-21-01-19	chr8	79600000	81800000	0.0668715	0.51776
WT0042	18035FL-21-01-19	chr8	81900000	85100000	0.0533231	0.335871
WT0042	18035FL-21-01-19	chr8	85100000	86600000	0.0510816	0.466435
WT0042	18035FL-21-01-19	chr8	86600000	93600000	0.0576659	0.359082
WT0042	18035FL-21-01-19	chr8	93600000	103200000	0.0467909	0.523977
WT0042	18035FL-21-01-19	chr8	103200000	110000000	0.0647792	0.389789
WT0042	18035FL-21-01-19	chr8	110000000	114900000	0.0561146	0.278588
WT0042	18035FL-21-01-19	chr8	114900000	119700000	0.0623836	0.39823
WT0042	18035FL-21-01-19	chr8	119700000	120100000	0.0949404	0.649569
WT0042	18035FL-21-01-19	chr8	120100000	122800000	0.069267	0.462805
WT0042	18035FL-21-01-19	chr8	122800000	125600000	0.0539563	0.582114
WT0042	18035FL-21-01-19	chr8	125600000	135900000	0.0486135	0.456744
WT0042	18035FL-21-01-19	chr8	135900000	137800000	0.0486758	0.346168
WT0042	18035FL-21-01-19	chr8	137800000	139600000	0.0631041	0.427441
WT0042	18035FL-21-01-19	chr8	139600000	145100000	0.034144	0.693
WT0045	18035FL-21-01-21	chr8	0	2500000	0.0553968	0.680747
WT0045	18035FL-21-01-21	chr8	2500000	6200000	0.0471255	0.512986
WT0045	18035FL-21-01-21	chr8	6200000	8200000	0.0130018	0.648429
WT0045	18035FL-21-01-21	chr8	8200000	9600000	0.0541752	0.835124
WT0045	18035FL-21-01-21	chr8	9600000	13700000	0.0353371	0.661982
WT0045	18035FL-21-01-21	chr8	13700000	16700000	0.057604	0.476332
WT0045	18035FL-21-01-21	chr8	16700000	17000000	0.00891086	0.578835
WT0045	18035FL-21-01-21	chr8	17000000	20400000	0.0597248	0.685275
WT0045	18035FL-21-01-21	chr8	20400000	21600000	0.0755971	0.596087
WT0045	18035FL-21-01-21	chr8	21600000	23600000	0.0443474	0.836277
WT0045	18035FL-21-01-21	chr8	23600000	25000000	0.0688332	0.599735
WT0045	18035FL-21-01-21	chr8	25000000	26800000	0.050645	0.707241
WT0045	18035FL-21-01-21	chr8	26800000	27200000	0.0229334	0.562103
WT0045	18035FL-21-01-21	chr8	27200000	30000000	0.0508795	0.747714
WT0045	18035FL-21-01-21	chr8	30000000	31000000	0.0555975	0.854988
WT0045	18035FL-21-01-21	chr8	31000000	37400000	0.0588876	0.54581
WT0045	18035FL-21-01-21	chr8	37400000	48900000	0.074469	0.785107
WT0045	18035FL-21-01-21	chr8	48900000	53700000	0.0653638	0.469772
WT0045	18035FL-21-01-21	chr8	53700000	54400000	0.0757886	0.750573
WT0045	18035FL-21-01-21	chr8	54400000	65500000	0.076329	0.532367
WT0045	18035FL-21-01-21	chr8	65500000	74300000	0.0672393	0.62762
WT0045	18035FL-21-01-21	chr8	74300000	75800000	0.063126	0.512777
WT0045	18035FL-21-01-21	chr8	75800000	78600000	0.072849	0.442112
WT0045	18035FL-21-01-21	chr8	78600000	79700000	0.0776618	0.507193
WT0045	18035FL-21-01-21	chr8	79700000	81300000	0.0816613	0.739433
WT0045	18035FL-21-01-21	chr8	81300000	93600000	0.0752917	0.491919
WT0045	18035FL-21-01-21	chr8	93600000	95300000	0.072575	0.732435
WT0045	18035FL-21-01-21	chr8	95300000	96300000	0.0680577	0.554122
WT0045	18035FL-21-01-21	chr8	96300000	97400000	0.0719367	0.690602
WT0045	18035FL-21-01-21	chr8	97400000	98200000	0.0360343	0.859991
WT0045	18035FL-21-01-21	chr8	98200000	98600000	0.0998039	0.586096
WT0045	18035FL-21-01-21	chr8	98600000	99100000	0.0778264	0.750791
WT0045	18035FL-21-01-21	chr8	99100000	100500000	0.104778	0.656805
WT0045	18035FL-21-01-21	chr8	100500000	101000000	0.0560881	0.81122
WT0045	18035FL-21-01-21	chr8	101000000	102200000	0.0836046	0.680948
WT0045	18035FL-21-01-21	chr8	102200000	103100000	0.075176	0.822684
WT0045	18035FL-21-01-21	chr8	103100000	104000000	0.056609	0.62444
WT0045	18035FL-21-01-21	chr8	104000000	110000000	0.0844564	0.505189
WT0045	18035FL-21-01-21	chr8	110000000	116200000	0.0743759	0.401467
WT0045	18035FL-21-01-21	chr8	116200000	117500000	0.0589431	0.518069
WT0045	18035FL-21-01-21	chr8	117500000	118200000	0.018844	0.660814
WT0045	18035FL-21-01-21	chr8	118200000	119300000	0.0779221	0.534334
WT0045	18035FL-21-01-21	chr8	119300000	120100000	0.0570236	0.779834
WT0045	18035FL-21-01-21	chr8	120100000	122800000	0.0520462	0.610651
WT0045	18035FL-21-01-21	chr8	122800000	123500000	0.0666721	0.833151
WT0045	18035FL-21-01-21	chr8	123500000	124200000	0.0746537	0.667665
WT0045	18035FL-21-01-21	chr8	124200000	125700000	0.0634454	0.820861
WT0045	18035FL-21-01-21	chr8	125700000	135400000	0.0611975	0.611461
WT0045	18035FL-21-01-21	chr8	135400000	138000000	0.0577171	0.458866
WT0045	18035FL-21-01-21	chr8	138000000	139700000	0.0440253	0.546845
WT0045	18035FL-21-01-21	chr8	139700000	145100000	0.0464329	0.865979
WT0028	18035FL-21-02-10	chr8	0	145100000	-0.000448495	-0.00266679
WT0032	18035FL-21-02-13	chr8	0	44000000	0.00031317	-0.0116995
WT0032	18035FL-21-02-13	chr8	45900000	46300000	-0.00938241	-0.244706
WT0032	18035FL-21-02-13	chr8	46300000	85000000	0.000551145	0.0110849
WT0032	18035FL-21-02-13	chr8	85000000	85200000	0.0400249	-0.287847
WT0032	18035FL-21-02-13	chr8	85200000	100000000	0.0028446	0.0128715
WT0032	18035FL-21-02-13	chr8	100100000	100300000	-0.0584629	0.223577
WT0032	18035FL-21-02-13	chr8	100300000	103000000	0.00152122	-0.0244211
WT0032	18035FL-21-02-13	chr8	103000000	119300000	0.00235495	0.0269459
WT0032	18035FL-21-02-13	chr8	119300000	130100000	0.00133414	-0.00383938
WT0032	18035FL-21-02-13	chr8	130100000	133000000	0.00120435	0.0423119
WT0032	18035FL-21-02-13	chr8	133000000	141300000	8.06132e-05	-0.00377808
WT0032	18035FL-21-02-13	chr8	141300000	145100000	0.00444355	-0.0624368
WT0038	18035FL-21-02-16	chr8	0	3300000	0.00183244	-0.00431222
WT0038	18035FL-21-02-16	chr8	3300000	6200000	-6.95561e-05	-0.154106
WT0038	18035FL-21-02-16	chr8	6200000	6900000	-0.000543062	0.0204049
WT0038	18035FL-21-02-16	chr8	6900000	8200000	-0.00266771	-0.0960659
WT0038	18035FL-21-02-16	chr8	8200000	13800000	0.00168651	0.00636195
WT0038	18035FL-21-02-16	chr8	13800000	15300000	0.00320484	-0.176333
WT0038	18035FL-21-02-16	chr8	15300000	17000000	0.00198474	-0.125641
WT0038	18035FL-21-02-16	chr8	17000000	21600000	0.00115918	-0.00608952
WT0038	18035FL-21-02-16	chr8	21600000	23400000	0.00200269	0.16898
WT0038	18035FL-21-02-16	chr8	23400000	31000000	0.000146002	0.0344754
WT0038	18035FL-21-02-16	chr8	31000000	33400000	0.000397962	-0.0842995
WT0038	18035FL-21-02-16	chr8	33400000	33700000	-0.0024752	0.138837
WT0038	18035FL-21-02-16	chr8	33700000	37500000	-0.00112024	-0.0935789
WT0038	18035FL-21-02-16	chr8	37500000	48500000	-0.00131654	0.0786051
WT0038	18035FL-21-02-16	chr8	48500000	54000000	0.0038083	-0.150598
WT0038	18035FL-21-02-16	chr8	54000000	54300000	0.0112933	0.18624
WT0038	18035FL-21-02-16	chr8	54300000	55800000	0.00488804	-0.124641
WT0038	18035FL-21-02-16	chr8	55800000	56300000	0.0108966	0.0230343
WT0038	18035FL-21-02-16	chr8	56300000	60300000	0.00202086	-0.123952
WT0038	18035FL-21-02-16	chr8	60300000	61800000	0.00297132	-0.0212742
WT0038	18035FL-21-02-16	chr8	61800000	63300000	0.00741468	-0.123588
WT0038	18035FL-21-02-16	chr8	63300000	65500000	0.00388522	-0.19972
WT0038	18035FL-21-02-16	chr8	65500000	74700000	0.0013142	-0.0406837
WT0038	18035FL-21-02-16	chr8	74700000	75500000	0.00723311	-0.143582
WT0038	18035FL-21-02-16	chr8	75500000	78600000	0.00402945	-0.22593
WT0038	18035FL-21-02-16	chr8	78600000	79600000	0.00370247	-0.130155
WT0038	18035FL-21-02-16	chr8	79600000	81400000	0.00306922	0.0239484
WT0038	18035FL-21-02-16	chr8	81400000	82100000	0.00757632	-0.107437
WT0038	18035FL-21-02-16	chr8	82100000	85200000	0.00216415	-0.204811
WT0038	18035FL-21-02-16	chr8	85200000	86600000	0.00165594	-0.0521407
WT0038	18035FL-21-02-16	chr8	86600000	93200000	0.00040811	-0.154256
WT0038	18035FL-21-02-16	chr8	93200000	95300000	0.00198411	0.0393716
WT0038	18035FL-21-02-16	chr8	95300000	96200000	0.00495583	-0.0954955
WT0038	18035FL-21-02-16	chr8	96200000	103500000	-0.000353514	0.042982
WT0038	18035FL-21-02-16	chr8	103500000	109600000	0.0018879	-0.119476
WT0038	18035FL-21-02-16	chr8	109600000	116200000	0.00353061	-0.241886
WT0038	18035FL-21-02-16	chr8	116200000	117500000	0.00337856	-0.0971266
WT0038	18035FL-21-02-16	chr8	117500000	118500000	-0.000431151	-0.00773437
WT0038	18035FL-21-02-16	chr8	118500000	119500000	0.00690969	-0.0759438
WT0038	18035FL-21-02-16	chr8	119500000	119800000	0.00882167	0.0127442
WT0038	18035FL-21-02-16	chr8	119800000	120100000	-0.00230646	0.174477
WT0038	18035FL-21-02-16	chr8	120100000	122700000	0.000728191	-0.0218205
WT0038	18035FL-21-02-16	chr8	122700000	125700000	-0.00179092	0.0911554
WT0038	18035FL-21-02-16	chr8	125700000	130800000	0.00146676	-0.039514
WT0038	18035FL-21-02-16	chr8	130800000	132500000	0.000317183	-0.128864
WT0038	18035FL-21-02-16	chr8	132500000	135000000	0.00236694	0.00570817
WT0038	18035FL-21-02-16	chr8	135000000	138500000	0.00231085	-0.133632
WT0038	18035FL-21-02-16	chr8	138500000	139700000	0.00454253	-0.0658428
WT0038	18035FL-21-02-16	chr8	139700000	140400000	-0.00871913	0.0617744
WT0038	18035FL-21-02-16	chr8	140400000	141200000	-0.000209	0.200454
WT0038	18035FL-21-02-16	chr8	141200000	143000000	0.000113757	0.0562344
WT0038	18035FL-21-02-16	chr8	143000000	145100000	0.00311889	0.251728
WT0040	18035FL-21-02-19	chr8	0	43500000	0.00741363	-0.0170656
WT0040	18035FL-21-02-19	chr8	43500000	46500000	-0.021806	-0.156879
WT0040	18035FL-21-02-19	chr8	46500000	108900000	0.000683473	0.000397945
WT0040	18035FL-21-02-19	chr8	108900000	116400000	-0.00578644	0.0396343
WT0040	18035FL-21-02-19	chr8	116400000	138600000	0.00388938	-0.00802877
WT0040	18035FL-21-02-19	chr8	138600000	145100000	0.0102382	-0.0827054
WT0025	18035FL-21-03-01	chr8	0	2400000	0.00308818	0.141357
WT0025	18035FL-21-03-01	chr8	2400000	6000000	0.00109528	-0.0365742
WT0025	18035FL-21-03-01	chr8	6000000	6900000	-0.00153347	0.154076
WT0025	18035FL-21-03-01	chr8	6900000	8100000	-0.00316726	0.029736
WT0025	18035FL-21-03-01	chr8	8100000	13200000	0.000604373	0.156526
WT0025	18035FL-21-03-01	chr8	13500000	17300000	0.002024	-0.0764425
WT0025	18035FL-21-03-01	chr8	17300000	19800000	-0.000812029	0.0754281
WT0025	18035FL-21-03-01	chr8	19800000	20600000	0.00317319	0.184905
WT0025	18035FL-21-03-01	chr8	20600000	21700000	-0.00232044	0.071409
WT0025	18035FL-21-03-01	chr8	21700000	23400000	-0.000844245	0.328298
WT0025	18035FL-21-03-01	chr8	23400000	23800000	0.00208428	0.156585
WT0025	18035FL-21-03-01	chr8	23800000	25000000	0.00222373	-0.0272966
WT0025	18035FL-21-03-01	chr8	25000000	27300000	-0.00130017	0.11025
WT0025	18035FL-21-03-01	chr8	27300000	31000000	0.000484065	0.212897
WT0025	18035FL-21-03-01	chr8	31000000	33400000	0.0025155	-0.0140028
WT0025	18035FL-21-03-01	chr8	33400000	33700000	0.000324412	0.332819
WT0025	18035FL-21-03-01	chr8	33700000	36100000	-0.0030864	-0.0514689
WT0025	18035FL-21-03-01	chr8	36100000	37400000	0.00958775	0.0707084
WT0025	18035FL-21-03-01	chr8	37400000	39100000	0.00232631	0.351114
WT0025	18035FL-21-03-01	chr8	39100000	42300000	0.00208405	0.155119
WT0025	18035FL-21-03-01	chr8	42300000	43300000	-0.00255744	0.387206
WT0025	18035FL-21-03-01	chr8	43300000	48500000	0.0110666	0.127796
WT0025	18035FL-21-03-01	chr8	48500000	53800000	-0.000956523	-0.0721824
WT0025	18035FL-21-03-01	chr8	53800000	54300000	-0.00267842	0.228174
WT0025	18035FL-21-03-01	chr8	54300000	55700000	0.00203099	-0.0380032
WT0025	18035FL-21-03-01	chr8	55700000	56100000	-0.00733577	0.252487
WT0025	18035FL-21-03-01	chr8	56100000	60300000	0.000805212	-0.0378873
WT0025	18035FL-21-03-01	chr8	60300000	61500000	-0.00455636	0.0972173
WT0025	18035FL-21-03-01	chr8	61500000	65300000	0.00202837	-0.0687832
WT0025	18035FL-21-03-01	chr8	65300000	68000000	0.00100251	0.127231
WT0025	18035FL-21-03-01	chr8	68000000	69800000	-0.00212324	-0.0238975
WT0025	18035FL-21-03-01	chr8	69800000	70100000	0.0117964	0.318689
WT0025	18035FL-21-03-01	chr8	70100000	73100000	0.000622811	0.0237891
WT0025	18035FL-21-03-01	chr8	73100000	74500000	-0.000452757	0.169377
WT0025	18035FL-21-03-01	chr8	74500000	75700000	0.000848395	-0.0643507
WT0025	18035FL-21-03-01	chr8	75700000	77800000	0.00324784	-0.170721
WT0025	18035FL-21-03-01	chr8	77800000	79800000	-0.00309529	-0.037321
WT0025	18035FL-21-03-01	chr8	79800000	81300000	0.00207486	0.189985
WT0025	18035FL-21-03-01	chr8	81300000	93700000	0.000805083	-0.0731622
WT0025	18035FL-21-03-01	chr8	93700000	95200000	-0.00142727	0.244352
WT0025	18035FL-21-03-01	chr8	95200000	97400000	0.00228099	0.0185279
WT0025	18035FL-21-03-01	chr8	97400000	103500000	0.00155455	0.153291
WT0025	18035FL-21-03-01	chr8	103500000	104800000	-0.000998055	0.00931846
WT0025	18035FL-21-03-01	chr8	104800000	108500000	0.00134163	-0.070101
WT0025	18035FL-21-03-01	chr8	108500000	116300000	0.00188233	-0.164059
WT0025	18035FL-21-03-01	chr8	116300000	119400000	0.00236505	-0.00475854
WT0025	18035FL-21-03-01	chr8	119400000	122600000	-0.000588322	0.106673
WT0025	18035FL-21-03-01	chr8	122600000	125700000	-0.000358401	0.227291
WT0025	18035FL-21-03-01	chr8	125700000	129800000	0.000671658	-0.00805109
WT0025	18035FL-21-03-01	chr8	129800000	130600000	0.000619788	0.251782
WT0025	18035FL-21-03-01	chr8	130600000	135100000	0.000718664	0.0259122
WT0025	18035FL-21-03-01	chr8	135100000	138000000	-0.00131297	-0.0972389
WT0025	18035FL-21-03-01	chr8	138000000	139900000	0.00170441	0.0259286
WT0025	18035FL-21-03-01	chr8	139900000	143200000	0.00358252	0.235746
WT0025	18035FL-21-03-01	chr8	143200000	145100000	-0.00269792	0.475567
WT0026	18035FL-21-03-03	chr8	0	300000	-0.00142635	-0.115487
WT0026	18035FL-21-03-03	chr8	300000	1900000	0.00535909	0.0583783
WT0026	18035FL-21-03-03	chr8	1900000	8000000	-0.000852558	-0.0149478
WT0026	18035FL-21-03-03	chr8	8000000	10000000	0.00413349	0.0454405
WT0026	18035FL-21-03-03	chr8	10000000	11800000	-0.000237563	-0.020883
WT0026	18035FL-21-03-03	chr8	11800000	13500000	-0.000573975	0.0229568
WT0026	18035FL-21-03-03	chr8	13500000	17400000	-0.000857093	-0.0268899
WT0026	18035FL-21-03-03	chr8	17400000	31400000	0.00095305	0.0338696
WT0026	18035FL-21-03-03	chr8	31400000	37600000	-0.00145361	-0.0155928
WT0026	18035FL-21-03-03	chr8	37600000	39100000	0.00129062	0.111291
WT0026	18035FL-21-03-03	chr8	39100000	40700000	0.00107518	0.0161705
WT0026	18035FL-21-03-03	chr8	40700000	43000000	0.00279966	0.0830224
WT0026	18035FL-21-03-03	chr8	43000000	43900000	0.0113544	0.00290022
WT0026	18035FL-21-03-03	chr8	43900000	46000000	-0.0193131	0.267706
WT0026	18035FL-21-03-03	chr8	46000000	48300000	0.000940301	0.0288456
WT0026	18035FL-21-03-03	chr8	48300000	65400000	0.000556234	-0.026426
WT0026	18035FL-21-03-03	chr8	65400000	74200000	-0.000274384	0.0182965
WT0026	18035FL-21-03-03	chr8	74200000	79100000	0.000651505	-0.0505011
WT0026	18035FL-21-03-03	chr8	79100000	80900000	0.00413813	0.0367528
WT0026	18035FL-21-03-03	chr8	80900000	93700000	0.00012069	-0.0469661
WT0026	18035FL-21-03-03	chr8	93700000	103200000	-0.000338143	0.0327889
WT0026	18035FL-21-03-03	chr8	103200000	109000000	-0.000852167	-0.0235618
WT0026	18035FL-21-03-03	chr8	109000000	119100000	0.000120858	-0.0584157
WT0026	18035FL-21-03-03	chr8	119100000	125300000	-0.00125714	0.0314925
WT0026	18035FL-21-03-03	chr8	125300000	134400000	-0.000909173	-0.0123563
WT0026	18035FL-21-03-03	chr8	134400000	139900000	-0.000309992	-0.0389238
WT0026	18035FL-21-03-03	chr8	139900000	142700000	0.000972139	0.0415124
WT0026	18035FL-21-03-03	chr8	142700000	145100000	-0.00150319	0.121565
WT0027	18035FL-21-03-05	chr8	0	2900000	0.0268045	0.560035
WT0027	18035FL-21-03-05	chr8	2900000	6200000	0.0387044	0.4333
WT0027	18035FL-21-03-05	chr8	6200000	13500000	0.0350103	0.558503
WT0027	18035FL-21-03-05	chr8	13500000	16900000	0.0331004	0.423742
WT0027	18035FL-21-03-05	chr8	16900000	30400000	0.0466706	0.555044
WT0027	18035FL-21-03-05	chr8	30400000	36900000	0.0523709	0.465604
WT0027	18035FL-21-03-05	chr8	36900000	39200000	0.0461261	0.641255
WT0027	18035FL-21-03-05	chr8	39200000	49100000	0.0512126	0.514546
WT0027	18035FL-21-03-05	chr8	49100000	60400000	0.0542259	0.448219
WT0027	18035FL-21-03-05	chr8	60400000	61300000	0.047386	0.645162
WT0027	18035FL-21-03-05	chr8	61300000	63400000	0.0578156	0.472167
WT0027	18035FL-21-03-05	chr8	63400000	64500000	0.0470122	0.371831
WT0027	18035FL-21-03-05	chr8	64500000	65500000	0.0389636	0.457912
WT0027	18035FL-21-03-05	chr8	65500000	67600000	0.0595929	0.548169
WT0027	18035FL-21-03-05	chr8	67600000	69700000	0.0241089	0.461362
WT0027	18035FL-21-03-05	chr8	69700000	74200000	0.0632961	0.549943
WT0027	18035FL-21-03-05	chr8	74200000	75200000	0.0421013	0.478804
WT0027	18035FL-21-03-05	chr8	75200000	79200000	0.0624518	0.402129
WT0027	18035FL-21-03-05	chr8	79200000	80900000	0.0405964	0.571337
WT0027	18035FL-21-03-05	chr8	80900000	82000000	0.0697159	0.486554
WT0027	18035FL-21-03-05	chr8	82000000	93200000	0.0381191	0.405895
WT0027	18035FL-21-03-05	chr8	93200000	95100000	0.054386	0.548826
WT0027	18035FL-21-03-05	chr8	95100000	97400000	0.0471851	0.48692
WT0027	18035FL-21-03-05	chr8	97400000	99000000	0.0378629	0.560862
WT0027	18035FL-21-03-05	chr8	99000000	99700000	0.00687217	0.396396
WT0027	18035FL-21-03-05	chr8	99700000	103600000	0.0396453	0.544296
WT0027	18035FL-21-03-05	chr8	103600000	107900000	0.0432046	0.468166
WT0027	18035FL-21-03-05	chr8	107900000	116500000	0.0516299	0.383435
WT0027	18035FL-21-03-05	chr8	116500000	119700000	0.0421907	0.459263
WT0027	18035FL-21-03-05	chr8	119700000	126400000	0.0425512	0.555188
WT0027	18035FL-21-03-05	chr8	126400000	127600000	0.054736	0.456402
WT0027	18035FL-21-03-05	chr8	127600000	128100000	0.0400034	0.571109
WT0027	18035FL-21-03-05	chr8	128100000	129600000	0.046358	0.44356
WT0027	18035FL-21-03-05	chr8	129600000	130700000	0.0623426	0.564596
WT0027	18035FL-21-03-05	chr8	130700000	136300000	0.0488357	0.460864
WT0027	18035FL-21-03-05	chr8	136300000	138600000	0.036326	0.388218
WT0027	18035FL-21-03-05	chr8	138600000	139600000	0.0138155	0.481916
WT0027	18035FL-21-03-05	chr8	139600000	142900000	0.0463641	0.619517
WT0027	18035FL-21-03-05	chr8	142900000	145100000	0.0389352	0.694979
WT0029	18035FL-21-03-06	chr8	100000	2400000	0.00228503	0.106664
WT0029	18035FL-21-03-06	chr8	2400000	6000000	-0.000868771	-0.0486502
WT0029	18035FL-21-03-06	chr8	6000000	13500000	0.00346682	0.0827132
WT0029	18035FL-21-03-06	chr8	13500000	17300000	-0.000456116	-0.0727276
WT0029	18035FL-21-03-06	chr8	17300000	31800000	-3.00132e-05	0.0950532
WT0029	18035FL-21-03-06	chr8	31800000	33200000	0.00262729	-0.0354628
WT0029	18035FL-21-03-06	chr8	33200000	33800000	-0.00501181	0.129068
WT0029	18035FL-21-03-06	chr8	33800000	37500000	0.00495168	-0.0329614
WT0029	18035FL-21-03-06	chr8	37500000	39000000	0.00423523	0.25383
WT0029	18035FL-21-03-06	chr8	39000000	41300000	-0.00721799	-0.0151404
WT0029	18035FL-21-03-06	chr8	41300000	42900000	-0.00308851	0.197751
WT0029	18035FL-21-03-06	chr8	42900000	49000000	-0.00508816	0.0901686
WT0029	18035FL-21-03-06	chr8	49000000	53400000	0.00301307	-0.0718159
WT0029	18035FL-21-03-06	chr8	53400000	54000000	-0.0125326	0.152108
WT0029	18035FL-21-03-06	chr8	54000000	65500000	-0.000305686	-0.0313409
WT0029	18035FL-21-03-06	chr8	65500000	74600000	0.00255599	0.0299318
WT0029	18035FL-21-03-06	chr8	74600000	79700000	0.00128111	-0.0981107
WT0029	18035FL-21-03-06	chr8	79700000	81700000	-2.19364e-05	0.0738398
WT0029	18035FL-21-03-06	chr8	81700000	93700000	0.00310705	-0.0726118
WT0029	18035FL-21-03-06	chr8	93700000	103100000	0.000826349	0.0682828
WT0029	18035FL-21-03-06	chr8	103100000	108400000	-0.00172579	-0.0215123
WT0029	18035FL-21-03-06	chr8	108400000	116200000	0.00405677	-0.113686
WT0029	18035FL-21-03-06	chr8	116200000	119800000	0.00263461	-0.0061644
WT0029	18035FL-21-03-06	chr8	119800000	120100000	-0.00860213	0.338159
WT0029	18035FL-21-03-06	chr8	120100000	140400000	-0.00229085	0.0346173
WT0029	18035FL-21-03-06	chr8	140400000	141200000	-0.00884451	0.276449
WT0029	18035FL-21-03-06	chr8	141200000	143100000	-0.000413368	0.163965
WT0029	18035FL-21-03-06	chr8	143100000	145100000	0.00386874	0.314846
WT0030	18035FL-21-03-09	chr8	0	43300000	0.000109933	0.000156776
WT0030	18035FL-21-03-09	chr8	47400000	145100000	-0.000659554	-0.0221484
WT0043	18035FL-21-03-12	chr8	0	7000000	0.433482	0.486717
WT0043	18035FL-21-03-12	chr8	7000000	8300000	0.0811725	0.542322
WT0043	18035FL-21-03-12	chr8	8300000	11900000	0.436858	0.47875
WT0043	18035FL-21-03-12	chr8	11900000	12700000	-0.0378011	0.419398
WT0043	18035FL-21-03-12	chr8	12700000	44000000	0.448411	0.47935
WT0043	18035FL-21-03-12	chr8	44000000	45900000	0.00196624	0.320439
WT0043	18035FL-21-03-12	chr8	46000000	103300000	0.432275	0.456532
WT0043	18035FL-21-03-12	chr8	103300000	104400000	0.251129	0.430952
WT0043	18035FL-21-03-12	chr8	104600000	107700000	0.432805	0.422287
WT0043	18035FL-21-03-12	chr8	107700000	109900000	0.293581	0.421143
WT0043	18035FL-21-03-12	chr8	110000000	145100000	0.443657	0.452874
WT0044	18035FL-21-03-14	chr8	0	7600000	0.000547093	0.0066406
WT0044	18035FL-21-03-14	chr8	7600000	7800000	0.0754162	0.29061
WT0044	18035FL-21-03-14	chr8	7800000	15500000	0.00553167	0.000381975
WT0044	18035FL-21-03-14	chr8	15500000	24000000	0.011497	0.0295809
WT0044	18035FL-21-03-14	chr8	24000000	43700000	-0.000967905	-0.0049765
WT0044	18035FL-21-03-14	chr8	43700000	46000000	-0.0475643	-0.290892
WT0044	18035FL-21-03-14	chr8	46000000	145100000	0.00821815	0.0139942
WT0046	18035FL-21-03-15	chr8	0	300000	0.00712127	0.387893
WT0046	18035FL-21-03-15	chr8	300000	1700000	7.99471e-05	0.104529
WT0046	18035FL-21-03-15	chr8	1700000	2300000	-0.00477697	0.207352
WT0046	18035FL-21-03-15	chr8	2300000	3600000	-0.00169542	-0.00819529
WT0046	18035FL-21-03-15	chr8	3600000	5900000	-0.00196035	-0.0973883
WT0046	18035FL-21-03-15	chr8	5900000	13500000	-0.000790467	0.10385
WT0046	18035FL-21-03-15	chr8	13500000	17000000	0.000698363	-0.0807386
WT0046	18035FL-21-03-15	chr8	17000000	21600000	-0.00203728	0.0578588
WT0046	18035FL-21-03-15	chr8	21600000	23500000	0.00140017	0.249862
WT0046	18035FL-21-03-15	chr8	23500000	23800000	-0.00789134	0.0595067
WT0046	18035FL-21-03-15	chr8	23800000	24900000	-0.00181241	-0.055303
WT0046	18035FL-21-03-15	chr8	24900000	27300000	-0.00141314	0.0651794
WT0046	18035FL-21-03-15	chr8	27300000	31200000	-0.000801038	0.160392
WT0046	18035FL-21-03-15	chr8	31200000	37400000	0.00357037	-0.0233784
WT0046	18035FL-21-03-15	chr8	37400000	39200000	0.000205348	0.242198
WT0046	18035FL-21-03-15	chr8	39200000	39800000	0.0013941	-0.0904773
WT0046	18035FL-21-03-15	chr8	39800000	40900000	-0.00137779	0.022829
WT0046	18035FL-21-03-15	chr8	40900000	41600000	0.00204709	0.134796
WT0046	18035FL-21-03-15	chr8	41600000	43200000	-0.00345141	0.24209
WT0046	18035FL-21-03-15	chr8	43200000	49000000	-2.64476e-06	0.12968
WT0046	18035FL-21-03-15	chr8	49000000	53900000	5.2769e-05	-0.0545889
WT0046	18035FL-21-03-15	chr8	53900000	54500000	-0.00917926	0.15341
WT0046	18035FL-21-03-15	chr8	54500000	55800000	-0.00188956	-0.0524776
WT0046	18035FL-21-03-15	chr8	55800000	56200000	0.00428448	0.241674
WT0046	18035FL-21-03-15	chr8	56200000	65500000	-0.000266068	-0.0396735
WT0046	18035FL-21-03-15	chr8	65500000	67500000	0.00145257	0.0955847
WT0046	18035FL-21-03-15	chr8	67500000	69800000	-0.00062168	-0.027153
WT0046	18035FL-21-03-15	chr8	69800000	71000000	-0.000309916	0.0700378
WT0046	18035FL-21-03-15	chr8	71000000	73000000	0.00161452	-0.0387462
WT0046	18035FL-21-03-15	chr8	73000000	74200000	-0.00209888	0.110034
WT0046	18035FL-21-03-15	chr8	74200000	79700000	-0.000182928	-0.0932859
WT0046	18035FL-21-03-15	chr8	79700000	81300000	-0.00275948	0.109228
WT0046	18035FL-21-03-15	chr8	81300000	85100000	-0.00182417	-0.102692
WT0046	18035FL-21-03-15	chr8	85100000	86600000	0.00494138	0.0441907
WT0046	18035FL-21-03-15	chr8	86600000	93400000	-0.000543499	-0.0591067
WT0046	18035FL-21-03-15	chr8	93400000	103100000	-0.000229251	0.104028
WT0046	18035FL-21-03-15	chr8	103100000	109400000	0.00324467	-0.0515267
WT0046	18035FL-21-03-15	chr8	109400000	116300000	0.000303038	-0.124962
WT0046	18035FL-21-03-15	chr8	116300000	119400000	-0.000220512	-0.0170593
WT0046	18035FL-21-03-15	chr8	119400000	120200000	-0.00164476	0.112209
WT0046	18035FL-21-03-15	chr8	120200000	122600000	-0.00263271	0.00888232
WT0046	18035FL-21-03-15	chr8	122600000	125700000	-0.00320398	0.139577
WT0046	18035FL-21-03-15	chr8	125700000	129900000	0.00151073	0.00856881
WT0046	18035FL-21-03-15	chr8	129900000	130700000	-0.00161337	0.173663
WT0046	18035FL-21-03-15	chr8	130700000	132800000	0.00128663	-0.027263
WT0046	18035FL-21-03-15	chr8	132800000	133700000	-0.00644355	0.139996
WT0046	18035FL-21-03-15	chr8	133700000	135900000	0.0011678	0.0266693
WT0046	18035FL-21-03-15	chr8	135900000	138100000	-0.000200356	-0.0778596
WT0046	18035FL-21-03-15	chr8	138100000	139600000	0.001105	-0.00530664
WT0046	18035FL-21-03-15	chr8	139600000	140200000	-0.000786864	0.116777
WT0046	18035FL-21-03-15	chr8	140200000	143300000	-0.00377587	0.253139
WT0046	18035FL-21-03-15	chr8	143300000	144900000	-0.000238115	0.43282
WT0046	18035FL-21-03-15	chr8	144900000	145100000	0.0111007	0.232677
WT0035	18035FL-21-01-12	chr9	0	7300000	0.0360505	0.401322
WT0035	18035FL-21-01-12	chr9	7300000	13300000	0.0337298	0.33588
WT0035	18035FL-21-01-12	chr9	13300000	19000000	0.0490625	0.394258
WT0035	18035FL-21-01-12	chr9	19000000	19300000	0.0437368	0.522362
WT0035	18035FL-21-01-12	chr9	19300000	22000000	0.0411824	0.371092
WT0035	18035FL-21-01-12	chr9	22000000	26800000	0.0458755	0.315697
WT0035	18035FL-21-01-12	chr9	26800000	28000000	0.041122	0.406568
WT0035	18035FL-21-01-12	chr9	28000000	32400000	0.0392826	0.323041
WT0035	18035FL-21-01-12	chr9	32400000	39400000	0.0348067	0.466142
WT0035	18035FL-21-01-12	chr9	39400000	43300000	-0.00996798	0.300682
WT0035	18035FL-21-01-12	chr9	43300000	44500000	0.0203094	0.902522
WT0035	18035FL-21-01-12	chr9	45400000	67900000	0.00397285	0.364263
WT0035	18035FL-21-01-12	chr9	67900000	76300000	0.0388846	0.359683
WT0035	18035FL-21-01-12	chr9	76300000	78100000	0.0609117	0.434529
WT0035	18035FL-21-01-12	chr9	78100000	85300000	0.0461181	0.379062
WT0035	18035FL-21-01-12	chr9	85300000	100700000	0.0589215	0.439109
WT0035	18035FL-21-01-12	chr9	100700000	104700000	0.050785	0.322607
WT0035	18035FL-21-01-12	chr9	104700000	105800000	0.0436611	0.429225
WT0035	18035FL-21-01-12	chr9	105800000	107200000	0.0716698	0.34556
WT0035	18035FL-21-01-12	chr9	107200000	111400000	0.0378459	0.412497
WT0035	18035FL-21-01-12	chr9	111400000	114700000	0.04055	0.494757
WT0035	18035FL-21-01-12	chr9	114700000	120700000	0.0480856	0.37635
WT0035	18035FL-21-01-12	chr9	120700000	127300000	0.0423556	0.480555
WT0035	18035FL-21-01-12	chr9	127300000	131700000	0.0340607	0.585559
WT0035	18035FL-21-01-12	chr9	131700000	133100000	0.0327747	0.490279
WT0035	18035FL-21-01-12	chr9	133100000	134800000	0.0259363	0.556086
WT0035	18035FL-21-01-12	chr9	134800000	135900000	0.0372208	0.468684
WT0035	18035FL-21-01-12	chr9	135900000	137900000	0.0399619	0.613788
WT0035	18035FL-21-01-12	chr9	137900000	138300000	0.0598638	0.368973
WT0041	18035FL-21-01-17	chr9	0	43400000	0.000800191	0.0237069
WT0041	18035FL-21-01-17	chr9	43700000	61500000	-0.00729379	-0.325906
WT0041	18035FL-21-01-17	chr9	61500000	138300000	0.000414655	0.00547092
WT0042	18035FL-21-01-19	chr9	0	4300000	0.0460596	0.579124
WT0042	18035FL-21-01-19	chr9	4300000	7000000	0.07576	0.653047
WT0042	18035FL-21-01-19	chr9	7000000	7900000	0.0683646	0.54632
WT0042	18035FL-21-01-19	chr9	7900000	12400000	0.050101	0.446094
WT0042	18035FL-21-01-19	chr9	12400000	13400000	0.0723226	0.504899
WT0042	18035FL-21-01-19	chr9	13400000	19700000	0.0538684	0.59459
WT0042	18035FL-21-01-19	chr9	19700000	32400000	0.0646232	0.479848
WT0042	18035FL-21-01-19	chr9	32400000	39200000	0.0514195	0.690736
WT0042	18035FL-21-01-19	chr9	39300000	43700000	0.00871322	0.485787
WT0042	18035FL-21-01-19	chr9	43800000	61000000	0.0322457	1.21279
WT0042	18035FL-21-01-19	chr9	61100000	65000000	0.00576747	0.346133
WT0042	18035FL-21-01-19	chr9	65000000	81500000	0.0493119	0.551745
WT0042	18035FL-21-01-19	chr9	81500000	100900000	0.0646814	0.658614
WT0042	18035FL-21-01-19	chr9	100900000	104700000	0.0623382	0.444715
WT0042	18035FL-21-01-19	chr9	104700000	111300000	0.0618242	0.613007
WT0042	18035FL-21-01-19	chr9	111300000	114700000	0.0562473	0.716238
WT0042	18035FL-21-01-19	chr9	114700000	120200000	0.0409836	0.527144
WT0042	18035FL-21-01-19	chr9	120200000	127400000	0.0743952	0.747943
WT0042	18035FL-21-01-19	chr9	127400000	137600000	0.053584	0.885681
WT0042	18035FL-21-01-19	chr9	137600000	138300000	0.0303123	0.733528
WT0045	18035FL-21-01-21	chr9	0	7200000	0.0520214	0.671068
WT0045	18035FL-21-01-21	chr9	7200000	9000000	0.0607927	0.544847
WT0045	18035FL-21-01-21	chr9	9000000	12200000	0.0614492	0.435064
WT0045	18035FL-21-01-21	chr9	12200000	12700000	0.0506537	0.507983
WT0045	18035FL-21-01-21	chr9	12700000	19000000	0.0470262	0.614175
WT0045	18035FL-21-01-21	chr9	19000000	19300000	0.083412	0.893952
WT0045	18035FL-21-01-21	chr9	19300000	22200000	0.0496626	0.566574
WT0045	18035FL-21-01-21	chr9	22200000	26800000	0.0534658	0.436239
WT0045	18035FL-21-01-21	chr9	26800000	27600000	0.0785054	0.688129
WT0045	18035FL-21-01-21	chr9	27600000	32000000	0.0483705	0.483421
WT0045	18035FL-21-01-21	chr9	32000000	32900000	0.0606605	0.599006
WT0045	18035FL-21-01-21	chr9	32900000	38100000	0.0554148	0.82406
WT0045	18035FL-21-01-21	chr9	38100000	43300000	0.0110483	0.5898
WT0045	18035FL-21-01-21	chr9	43300000	45200000	0.0305761	1.23569
WT0045	18035FL-21-01-21	chr9	45300000	68900000	0.00161323	0.586014
WT0045	18035FL-21-01-21	chr9	68900000	83300000	0.0618886	0.583338
WT0045	18035FL-21-01-21	chr9	83300000	98300000	0.0649376	0.742132
WT0045	18035FL-21-01-21	chr9	98300000	100800000	0.0802926	0.638136
WT0045	18035FL-21-01-21	chr9	100800000	101600000	0.0715159	0.512873
WT0045	18035FL-21-01-21	chr9	101600000	104000000	0.06792	0.445212
WT0045	18035FL-21-01-21	chr9	104000000	104700000	0.0887596	0.497637
WT0045	18035FL-21-01-21	chr9	104700000	111400000	0.0718056	0.66597
WT0045	18035FL-21-01-21	chr9	111400000	112100000	0.0796423	0.900792
WT0045	18035FL-21-01-21	chr9	112100000	114800000	0.0611051	0.771319
WT0045	18035FL-21-01-21	chr9	114800000	120500000	0.0472141	0.583
WT0045	18035FL-21-01-21	chr9	120500000	124700000	0.0538922	0.793831
WT0045	18035FL-21-01-21	chr9	124700000	125500000	0.0587376	0.989227
WT0045	18035FL-21-01-21	chr9	125500000	127400000	0.0700166	0.793959
WT0045	18035FL-21-01-21	chr9	127400000	131600000	0.0486274	1.05096
WT0045	18035FL-21-01-21	chr9	131600000	134600000	0.0525929	0.898493
WT0045	18035FL-21-01-21	chr9	134600000	135800000	0.0610402	0.768831
WT0045	18035FL-21-01-21	chr9	135800000	137900000	0.0542847	1.00317
WT0045	18035FL-21-01-21	chr9	137900000	138300000	-0.0251274	0.624578
WT0028	18035FL-21-02-10	chr9	0	138300000	0.00114137	0.00538187
WT0032	18035FL-21-02-13	chr9	0	42300000	0.00132846	0.00483173
WT0032	18035FL-21-02-13	chr9	60500000	138300000	0.000217823	-0.015138
WT0038	18035FL-21-02-16	chr9	0	1000000	0.00369117	0.0833475
WT0038	18035FL-21-02-16	chr9	1000000	4400000	0.000298743	-0.0475307
WT0038	18035FL-21-02-16	chr9	4400000	7400000	0.000874033	0.0169596
WT0038	18035FL-21-02-16	chr9	7400000	9000000	0.000282792	-0.107609
WT0038	18035FL-21-02-16	chr9	9000000	12600000	-0.000431214	-0.193547
WT0038	18035FL-21-02-16	chr9	12600000	14800000	0.00132339	-0.0522442
WT0038	18035FL-21-02-16	chr9	14800000	15700000	0.0021686	0.0260312
WT0038	18035FL-21-02-16	chr9	15700000	17400000	0.00126313	-0.0282857
WT0038	18035FL-21-02-16	chr9	17400000	18500000	0.00165176	-0.140727
WT0038	18035FL-21-02-16	chr9	18500000	19600000	-0.00146902	0.0582861
WT0038	18035FL-21-02-16	chr9	19600000	32900000	-0.00108211	-0.143354
WT0038	18035FL-21-02-16	chr9	32900000	36700000	-0.000619008	0.140308
WT0038	18035FL-21-02-16	chr9	36700000	38400000	-0.000308117	0.0398136
WT0038	18035FL-21-02-16	chr9	38400000	43300000	0.000410764	-0.123783
WT0038	18035FL-21-02-16	chr9	43300000	60900000	0.0533963	0.380054
WT0038	18035FL-21-02-16	chr9	60900000	83200000	0.000505529	-0.0934922
WT0038	18035FL-21-02-16	chr9	83200000	91700000	0.00157501	0.0228765
WT0038	18035FL-21-02-16	chr9	91700000	99100000	0.00177461	0.0794424
WT0038	18035FL-21-02-16	chr9	99100000	100400000	0.00331145	-0.0191186
WT0038	18035FL-21-02-16	chr9	100400000	104700000	0.0011846	-0.161235
WT0038	18035FL-21-02-16	chr9	104700000	111500000	0.000936699	-0.00843942
WT0038	18035FL-21-02-16	chr9	111500000	114700000	0.00848192	0.124539
WT0038	18035FL-21-02-16	chr9	114700000	117100000	0.000112947	-0.0229889
WT0038	18035FL-21-02-16	chr9	117100000	118900000	0.00512786	-0.115825
WT0038	18035FL-21-02-16	chr9	118900000	120500000	-0.00160519	-0.0220783
WT0038	18035FL-21-02-16	chr9	120500000	127300000	-0.000651205	0.108072
WT0038	18035FL-21-02-16	chr9	127300000	130100000	-0.00410099	0.305722
WT0038	18035FL-21-02-16	chr9	130100000	134900000	0.000320876	0.191123
WT0038	18035FL-21-02-16	chr9	134900000	135900000	0.00760794	0.0684637
WT0038	18035FL-21-02-16	chr9	135900000	138000000	-0.00372237	0.270137
WT0038	18035FL-21-02-16	chr9	138000000	138300000	-0.0113384	-0.056667
WT0040	18035FL-21-02-19	chr9	0	1400000	0.195985	-0.833545
WT0040	18035FL-21-02-19	chr9	1400000	35000000	0.175022	-0.770667
WT0040	18035FL-21-02-19	chr9	35000000	38900000	0.183788	-0.834493
WT0040	18035FL-21-02-19	chr9	38900000	68500000	-0.00443935	-0.738438
WT0040	18035FL-21-02-19	chr9	68500000	138300000	0.186729	-0.799156
WT0025	18035FL-21-03-01	chr9	0	1100000	0.00222764	0.199668
WT0025	18035FL-21-03-01	chr9	1100000	4400000	0.00058443	-0.00575828
WT0025	18035FL-21-03-01	chr9	4400000	6300000	-0.00576317	0.105665
WT0025	18035FL-21-03-01	chr9	6300000	7000000	-0.00226913	0.22226
WT0025	18035FL-21-03-01	chr9	7000000	9000000	-0.00024406	-0.050808
WT0025	18035FL-21-03-01	chr9	9000000	12200000	-0.00171705	-0.141305
WT0025	18035FL-21-03-01	chr9	12200000	14900000	0.00303159	-0.0274378
WT0025	18035FL-21-03-01	chr9	14900000	17400000	0.00425803	0.119379
WT0025	18035FL-21-03-01	chr9	17400000	19000000	-0.00189837	-0.0318239
WT0025	18035FL-21-03-01	chr9	19000000	19600000	-0.00244682	0.314267
WT0025	18035FL-21-03-01	chr9	19600000	22200000	0.00370363	-0.0300345
WT0025	18035FL-21-03-01	chr9	22200000	26800000	0.00174026	-0.12807
WT0025	18035FL-21-03-01	chr9	26800000	27800000	-0.00135319	0.0610577
WT0025	18035FL-21-03-01	chr9	27800000	32700000	-0.00220499	-0.094286
WT0025	18035FL-21-03-01	chr9	32700000	38000000	-0.00394796	0.273649
WT0025	18035FL-21-03-01	chr9	38000000	43100000	0.00921991	0.0379905
WT0025	18035FL-21-03-01	chr9	43100000	60800000	-0.00261375	0.316667
WT0025	18035FL-21-03-01	chr9	60900000	83600000	-0.00271075	0.00596078
WT0025	18035FL-21-03-01	chr9	83600000	91700000	0.00492468	0.143834
WT0025	18035FL-21-03-01	chr9	91700000	99200000	-0.00114235	0.213517
WT0025	18035FL-21-03-01	chr9	99200000	100100000	-0.00594747	-0.0224183
WT0025	18035FL-21-03-01	chr9	100100000	100800000	-0.0022822	0.128442
WT0025	18035FL-21-03-01	chr9	100800000	104700000	0.000959857	-0.0977274
WT0025	18035FL-21-03-01	chr9	104700000	111000000	0.000873688	0.101141
WT0025	18035FL-21-03-01	chr9	111000000	114900000	-0.00321802	0.227909
WT0025	18035FL-21-03-01	chr9	114900000	117100000	0.00140195	0.0460696
WT0025	18035FL-21-03-01	chr9	117100000	119500000	-0.00073136	-0.0373238
WT0025	18035FL-21-03-01	chr9	119500000	120600000	-0.00455574	0.113964
WT0025	18035FL-21-03-01	chr9	120600000	124800000	0.000475337	0.262723
WT0025	18035FL-21-03-01	chr9	124800000	125400000	-0.00263443	0.463886
WT0025	18035FL-21-03-01	chr9	125400000	127400000	0.00233003	0.263941
WT0025	18035FL-21-03-01	chr9	127400000	131600000	-0.00194894	0.520627
WT0025	18035FL-21-03-01	chr9	131600000	136600000	-0.000754752	0.340971
WT0025	18035FL-21-03-01	chr9	136600000	137700000	0.00215484	0.538523
WT0025	18035FL-21-03-01	chr9	137700000	138300000	0.00319991	0.274215
WT0026	18035FL-21-03-03	chr9	0	1300000	0.00267572	0.0917546
WT0026	18035FL-21-03-03	chr9	1300000	9100000	-0.000247382	0.0168296
WT0026	18035FL-21-03-03	chr9	9100000	12600000	0.00513989	-0.0559635
WT0026	18035FL-21-03-03	chr9	12600000	22000000	0.00112488	-3.94055e-05
WT0026	18035FL-21-03-03	chr9	22000000	32800000	-0.00115385	-0.0389439
WT0026	18035FL-21-03-03	chr9	32800000	37700000	0.00111663	0.0836228
WT0026	18035FL-21-03-03	chr9	37700000	40200000	0.010494	-0.0260323
WT0026	18035FL-21-03-03	chr9	40200000	40600000	-0.0317257	0.305531
WT0026	18035FL-21-03-03	chr9	40700000	43800000	-0.00667204	-0.039586
WT0026	18035FL-21-03-03	chr9	43900000	45400000	-0.0388577	0.372583
WT0026	18035FL-21-03-03	chr9	45400000	122900000	-0.000955421	0.0133869
WT0026	18035FL-21-03-03	chr9	122900000	138300000	0.000682697	0.0890353
WT0027	18035FL-21-03-05	chr9	0	7800000	-0.000566054	-0.012434
WT0027	18035FL-21-03-05	chr9	7800000	10100000	-0.00524867	-0.122946
WT0027	18035FL-21-03-05	chr9	10100000	11800000	-0.00103776	-0.185362
WT0027	18035FL-21-03-05	chr9	11900000	14300000	-0.00257533	-0.101818
WT0027	18035FL-21-03-05	chr9	14300000	22100000	-0.0016455	-0.0275624
WT0027	18035FL-21-03-05	chr9	22100000	26700000	-0.000578086	-0.1556
WT0027	18035FL-21-03-05	chr9	26700000	27900000	0.00191582	-0.0331015
WT0027	18035FL-21-03-05	chr9	27900000	31900000	-0.00230995	-0.138859
WT0027	18035FL-21-03-05	chr9	31900000	32700000	0.00387287	-0.046889
WT0027	18035FL-21-03-05	chr9	32700000	37600000	-0.00295984	0.0747715
WT0027	18035FL-21-03-05	chr9	37600000	83300000	0.00285937	-0.0746635
WT0027	18035FL-21-03-05	chr9	83300000	99100000	-0.00241273	0.0269004
WT0027	18035FL-21-03-05	chr9	99100000	102600000	-0.00725284	-0.10434
WT0027	18035FL-21-03-05	chr9	102600000	103200000	0.00245433	-0.211534
WT0027	18035FL-21-03-05	chr9	103200000	104700000	-0.00520419	-0.132252
WT0027	18035FL-21-03-05	chr9	104700000	105600000	-0.00916746	0.012009
WT0027	18035FL-21-03-05	chr9	105600000	109900000	-0.00479838	-0.0538097
WT0027	18035FL-21-03-05	chr9	109900000	115500000	0.000993057	0.0153469
WT0027	18035FL-21-03-05	chr9	115500000	120300000	-0.000590616	-0.0802073
WT0027	18035FL-21-03-05	chr9	120300000	138300000	-0.00305884	0.103431
WT0029	18035FL-21-03-06	chr9	0	900000	-0.00275391	0.103731
WT0029	18035FL-21-03-06	chr9	900000	4400000	-0.000116506	0.0145163
WT0029	18035FL-21-03-06	chr9	4400000	5000000	0.00965499	0.122912
WT0029	18035FL-21-03-06	chr9	5000000	6400000	0.00191929	0.0383072
WT0029	18035FL-21-03-06	chr9	6400000	6800000	-0.00349539	0.134332
WT0029	18035FL-21-03-06	chr9	6800000	12500000	-3.00268e-05	-0.0798017
WT0029	18035FL-21-03-06	chr9	12500000	15100000	0.00233566	-0.00974368
WT0029	18035FL-21-03-06	chr9	15100000	15600000	0.00149718	0.144359
WT0029	18035FL-21-03-06	chr9	15600000	19000000	0.0021467	-0.00442118
WT0029	18035FL-21-03-06	chr9	19000000	19300000	0.00274274	0.260298
WT0029	18035FL-21-03-06	chr9	19300000	21100000	0.000615777	0.00770614
WT0029	18035FL-21-03-06	chr9	21100000	26800000	0.00155014	-0.0787171
WT0029	18035FL-21-03-06	chr9	26800000	27700000	0.00466367	0.0359505
WT0029	18035FL-21-03-06	chr9	27700000	32300000	0.00115224	-0.0763061
WT0029	18035FL-21-03-06	chr9	32300000	38500000	-0.0015939	0.150772
WT0029	18035FL-21-03-06	chr9	38500000	44400000	-0.00144239	0.00748661
WT0029	18035FL-21-03-06	chr9	44600000	60700000	-0.0245009	0.332404
WT0029	18035FL-21-03-06	chr9	61100000	85300000	0.0019741	-7.43644e-06
WT0029	18035FL-21-03-06	chr9	85300000	99200000	0.00150997	0.109306
WT0029	18035FL-21-03-06	chr9	99200000	111400000	0.00446254	0.0190735
WT0029	18035FL-21-03-06	chr9	111400000	115400000	0.00234717	0.146658
WT0029	18035FL-21-03-06	chr9	115400000	120400000	-0.000240995	-0.00167083
WT0029	18035FL-21-03-06	chr9	120400000	127200000	-0.00269689	0.137707
WT0029	18035FL-21-03-06	chr9	127200000	130000000	-0.00968927	0.326557
WT0029	18035FL-21-03-06	chr9	130000000	136400000	0.00121534	0.245499
WT0029	18035FL-21-03-06	chr9	136400000	138300000	0.00269706	0.321441
WT0030	18035FL-21-03-09	chr9	0	42300000	0.000975686	-0.022594
WT0030	18035FL-21-03-09	chr9	60500000	138300000	-0.00027506	0.000173266
WT0043	18035FL-21-03-12	chr9	0	33500000	0.443829	-0.0515676
WT0043	18035FL-21-03-12	chr9	33500000	33900000	-0.0313965	0.140859
WT0043	18035FL-21-03-12	chr9	33900000	38900000	0.431905	-0.0541427
WT0043	18035FL-21-03-12	chr9	38900000	43300000	-0.0119817	-0.0379763
WT0043	18035FL-21-03-12	chr9	43300000	62200000	0.0186014	0.451166
WT0043	18035FL-21-03-12	chr9	62400000	68400000	0.00588277	-0.0319617
WT0043	18035FL-21-03-12	chr9	68400000	138300000	0.438615	-0.0307351
WT0044	18035FL-21-03-14	chr9	0	40100000	0.00214268	-0.000980797
WT0044	18035FL-21-03-14	chr9	40100000	40900000	0.00317233	-0.205851
WT0044	18035FL-21-03-14	chr9	40900000	43100000	0.0036488	-0.0311206
WT0044	18035FL-21-03-14	chr9	43100000	45200000	0.0195946	-0.44776
WT0044	18035FL-21-03-14	chr9	45300000	138300000	0.00251649	-0.0109606
WT0046	18035FL-21-03-15	chr9	0	7300000	-0.00176898	0.0646461
WT0046	18035FL-21-03-15	chr9	7300000	9100000	-0.00188698	-0.0748395
WT0046	18035FL-21-03-15	chr9	9100000	12700000	0.00109924	-0.138969
WT0046	18035FL-21-03-15	chr9	12700000	19000000	-0.00158903	0.0214884
WT0046	18035FL-21-03-15	chr9	19000000	19500000	-0.00661191	0.187921
WT0046	18035FL-21-03-15	chr9	19500000	21400000	0.0014947	-0.010958
WT0046	18035FL-21-03-15	chr9	21400000	26800000	-0.00149827	-0.124431
WT0046	18035FL-21-03-15	chr9	26800000	27600000	0.000166643	0.109132
WT0046	18035FL-21-03-15	chr9	27600000	32300000	0.000847727	-0.0974193
WT0046	18035FL-21-03-15	chr9	32300000	32900000	0.00523167	0.0532758
WT0046	18035FL-21-03-15	chr9	32900000	38200000	0.000342624	0.189198
WT0046	18035FL-21-03-15	chr9	38200000	85800000	0.00060071	0.00618526
WT0046	18035FL-21-03-15	chr9	85800000	99100000	0.00129422	0.14587
WT0046	18035FL-21-03-15	chr9	99100000	100800000	-0.00225312	0.0415541
WT0046	18035FL-21-03-15	chr9	100800000	104600000	-0.00109644	-0.090253
WT0046	18035FL-21-03-15	chr9	104600000	105300000	0.00437388	0.12414
WT0046	18035FL-21-03-15	chr9	105300000	107300000	-0.00157368	0.0115967
WT0046	18035FL-21-03-15	chr9	107300000	107800000	0.00739155	0.218123
WT0046	18035FL-21-03-15	chr9	107800000	109100000	-0.005487	0.0329617
WT0046	18035FL-21-03-15	chr9	109100000	110300000	-0.00184644	0.133213
WT0046	18035FL-21-03-15	chr9	110300000	111500000	-9.34535e-05	0.0491256
WT0046	18035FL-21-03-15	chr9	111500000	114700000	0.000768416	0.177194
WT0046	18035FL-21-03-15	chr9	114700000	117300000	-2.10147e-05	0.0086505
WT0046	18035FL-21-03-15	chr9	117300000	118800000	-0.000757901	-0.0864293
WT0046	18035FL-21-03-15	chr9	118800000	120700000	-0.00208565	0.0417588
WT0046	18035FL-21-03-15	chr9	120700000	127400000	-0.00166511	0.191063
WT0046	18035FL-21-03-15	chr9	127400000	131600000	0.000567066	0.39944
WT0046	18035FL-21-03-15	chr9	131600000	133100000	-0.00748829	0.220675
WT0046	18035FL-21-03-15	chr9	133100000	134400000	-0.000668414	0.376173
WT0046	18035FL-21-03-15	chr9	134400000	135900000	-0.00224258	0.258931
WT0046	18035FL-21-03-15	chr9	135900000	137800000	-0.00318853	0.486109
WT0046	18035FL-21-03-15	chr9	137800000	138300000	0.00754528	0.161841
WT0035	18035FL-21-01-12	chrX	0	156100000	0.0316196	0.0572458
WT0041	18035FL-21-01-17	chrX	0	156100000	0.00151009	-0.00149433
WT0042	18035FL-21-01-19	chrX	200000	2200000	0.419513	-0.589638
WT0042	18035FL-21-01-19	chrX	2200000	3900000	0.449605	-0.741744
WT0042	18035FL-21-01-19	chrX	3900000	39400000	0.431579	-0.949891
WT0042	18035FL-21-01-19	chrX	39400000	72800000	0.423289	-0.817394
WT0042	18035FL-21-01-19	chrX	72900000	152900000	0.435964	-0.957662
WT0042	18035FL-21-01-19	chrX	152900000	156100000	0.405019	-0.738481
WT0045	18035FL-21-01-21	chrX	100000	3000000	-0.0025396	0.384143
WT0045	18035FL-21-01-21	chrX	3000000	4000000	-0.00161117	0.13718
WT0045	18035FL-21-01-21	chrX	4000000	9200000	0.0022532	-0.0277623
WT0045	18035FL-21-01-21	chrX	9200000	10200000	0.00332617	0.141542
WT0045	18035FL-21-01-21	chrX	10200000	16500000	0.0041419	-0.00720185
WT0045	18035FL-21-01-21	chrX	16500000	20200000	-0.000774013	0.114138
WT0045	18035FL-21-01-21	chrX	20200000	23700000	0.00833964	-0.0508162
WT0045	18035FL-21-01-21	chrX	23700000	24500000	0.0181777	0.348252
WT0045	18035FL-21-01-21	chrX	24500000	25400000	0.00463813	0.0614985
WT0045	18035FL-21-01-21	chrX	25400000	37800000	0.00260158	-0.0882061
WT0045	18035FL-21-01-21	chrX	37800000	66300000	0.00267236	0.095312
WT0045	18035FL-21-01-21	chrX	66300000	67600000	0.0190277	-0.171869
WT0045	18035FL-21-01-21	chrX	67600000	77600000	0.00108269	0.0856954
WT0045	18035FL-21-01-21	chrX	77600000	98100000	0.00521103	-0.104982
WT0045	18035FL-21-01-21	chrX	98100000	125000000	0.00393388	-0.0111643
WT0045	18035FL-21-01-21	chrX	125000000	129300000	0.00632629	-0.120712
WT0045	18035FL-21-01-21	chrX	129300000	132600000	0.0268807	0.0701037
WT0045	18035FL-21-01-21	chrX	132600000	133000000	-0.00560022	0.632669
WT0045	18035FL-21-01-21	chrX	133000000	137800000	0.0131058	0.0897416
WT0045	18035FL-21-01-21	chrX	137800000	153100000	0.00251949	-0.0662358
WT0045	18035FL-21-01-21	chrX	153100000	154700000	-0.00106652	0.24481
WT0045	18035FL-21-01-21	chrX	154700000	156100000	-0.000877046	0.0437222
WT0028	18035FL-21-02-10	chrX	0	2800000	0.00125366	0.0143941
WT0028	18035FL-21-02-10	chrX	3100000	156100000	0.107171	0.0262186
WT0032	18035FL-21-02-13	chrX	0	156100000	0.0357458	-0.00260598
WT0038	18035FL-21-02-16	chrX	200000	122600000	0.0164232	0.118389
WT0038	18035FL-21-02-16	chrX	124100000	156100000	0.0161935	-0.218543
WT0040	18035FL-21-02-19	chrX	0	3000000	0.00577091	-0.0304968
WT0040	18035FL-21-02-19	chrX	3000000	26900000	-0.000741554	0.0272092
WT0040	18035FL-21-02-19	chrX	26900000	38700000	-0.0059226	0.0655399
WT0040	18035FL-21-02-19	chrX	38700000	59600000	-0.00467622	0.0196973
WT0040	18035FL-21-02-19	chrX	60400000	62500000	0.0414096	-0.503641
WT0040	18035FL-21-02-19	chrX	62500000	78500000	-0.0055906	0.00699308
WT0040	18035FL-21-02-19	chrX	78500000	99900000	-0.00210325	0.0615879
WT0040	18035FL-21-02-19	chrX	99900000	156100000	-0.00458956	0.0280345
WT0025	18035FL-21-03-01	chrX	200000	2800000	0.00052708	0.432336
WT0025	18035FL-21-03-01	chrX	2800000	3900000	-0.0005129	0.170604
WT0025	18035FL-21-03-01	chrX	3900000	18200000	0.00364907	-0.0104401
WT0025	18035FL-21-03-01	chrX	18200000	20200000	0.00195037	0.202514
WT0025	18035FL-21-03-01	chrX	20200000	23700000	0.00803931	-0.0343675
WT0025	18035FL-21-03-01	chrX	23700000	25000000	-0.00104257	0.195421
WT0025	18035FL-21-03-01	chrX	25000000	38500000	0.00287892	-0.108888
WT0025	18035FL-21-03-01	chrX	38500000	42100000	0.00026761	0.143525
WT0025	18035FL-21-03-01	chrX	42100000	44200000	0.0046021	-0.0772438
WT0025	18035FL-21-03-01	chrX	44200000	62700000	0.00394536	0.131132
WT0025	18035FL-21-03-01	chrX	62700000	67600000	0.00217915	-0.0399862
WT0025	18035FL-21-03-01	chrX	67600000	78200000	0.000339693	0.149562
WT0025	18035FL-21-03-01	chrX	78200000	100200000	0.00158213	-0.114331
WT0025	18035FL-21-03-01	chrX	100200000	118400000	0.00776592	0
WT0025	18035FL-21-03-01	chrX	118400000	121100000	0.00222004	0.164269
WT0025	18035FL-21-03-01	chrX	121100000	123500000	0.00355513	-0.110946
WT0025	18035FL-21-03-01	chrX	123500000	124400000	-0.00431784	0.152205
WT0025	18035FL-21-03-01	chrX	124400000	128200000	-0.00324949	-0.160443
WT0025	18035FL-21-03-01	chrX	128200000	137000000	0.0100706	0.0761249
WT0025	18035FL-21-03-01	chrX	137000000	141600000	0.00228371	-0.0517012
WT0025	18035FL-21-03-01	chrX	141600000	149400000	0.00217051	-0.137351
WT0025	18035FL-21-03-01	chrX	149400000	153800000	0.00121354	-0.0151236
WT0025	18035FL-21-03-01	chrX	153800000	154600000	0.00979332	0.4225
WT0025	18035FL-21-03-01	chrX	154600000	156100000	0.0331068	0.0283777
WT0026	18035FL-21-03-03	chrX	0	156100000	0.0310784	0.022974
WT0027	18035FL-21-03-05	chrX	0	2800000	0.000125369	-0.0136166
WT0027	18035FL-21-03-05	chrX	2800000	156100000	0.117849	-0.0166401
WT0029	18035FL-21-03-06	chrX	0	200000	0.0400713	-0.51951
WT0029	18035FL-21-03-06	chrX	200000	2700000	0.0360221	-0.192927
WT0029	18035FL-21-03-06	chrX	2700000	25700000	0.0888214	-0.425133
WT0029	18035FL-21-03-06	chrX	25700000	37400000	0.101392	-0.513048
WT0029	18035FL-21-03-06	chrX	37500000	60300000	0.0706724	-0.396526
WT0029	18035FL-21-03-06	chrX	60400000	61700000	0.0405747	0.0616309
WT0029	18035FL-21-03-06	chrX	62200000	78400000	0.0517271	-0.404638
WT0029	18035FL-21-03-06	chrX	78400000	106700000	0.0827946	-0.518392
WT0029	18035FL-21-03-06	chrX	106700000	152800000	0.0676072	-0.467749
WT0029	18035FL-21-03-06	chrX	152800000	156100000	0.0528076	-0.353163
WT0030	18035FL-21-03-09	chrX	200000	156100000	0.00281437	-0.0112339
WT0043	18035FL-21-03-12	chrX	0	58200000	0.0621359	0.494365
WT0043	18035FL-21-03-12	chrX	63900000	156100000	0.0559716	0.4756
WT0044	18035FL-21-03-14	chrX	0	500000	0.00196715	0.113926
WT0044	18035FL-21-03-14	chrX	500000	2700000	0.000520923	-0.117113
WT0044	18035FL-21-03-14	chrX	2700000	43800000	0.00170786	0.0506286
WT0044	18035FL-21-03-14	chrX	43800000	58200000	-0.000605065	0.00560393
WT0044	18035FL-21-03-14	chrX	58200000	62700000	0.00124384	-0.202531
WT0044	18035FL-21-03-14	chrX	62700000	71600000	0.00591687	0.0124782
WT0044	18035FL-21-03-14	chrX	71600000	71800000	0.138788	0.341399
WT0044	18035FL-21-03-14	chrX	71800000	156100000	0.0033896	0.0364398
WT0046	18035FL-21-03-15	chrX	200000	2900000	0.00199982	0.279656
WT0046	18035FL-21-03-15	chrX	2900000	3900000	-6.96331e-05	0.114235
WT0046	18035FL-21-03-15	chrX	3900000	8800000	-0.000465946	-0.0417951
WT0046	18035FL-21-03-15	chrX	8800000	16600000	0.000339033	0.0183423
WT0046	18035FL-21-03-15	chrX	16600000	20100000	-0.00726376	0.0935469
WT0046	18035FL-21-03-15	chrX	20100000	23700000	0.00149741	-0.0393651
WT0046	18035FL-21-03-15	chrX	23700000	24300000	0.00416278	0.251967
WT0046	18035FL-21-03-15	chrX	24300000	25100000	0.00278294	0.0676673
WT0046	18035FL-21-03-15	chrX	25100000	38700000	-0.000926097	-0.0788773
WT0046	18035FL-21-03-15	chrX	38700000	78400000	0.000117409	0.0606502
WT0046	18035FL-21-03-15	chrX	78400000	80700000	0.00293721	-0.0573581
WT0046	18035FL-21-03-15	chrX	80700000	81200000	0.00308422	0.0583467
WT0046	18035FL-21-03-15	chrX	81200000	100300000	0.000979097	-0.0787764
WT0046	18035FL-21-03-15	chrX	100300000	104600000	0.000727934	0.0506399
WT0046	18035FL-21-03-15	chrX	104600000	107400000	0.000648203	-0.0639427
WT0046	18035FL-21-03-15	chrX	107400000	108000000	-0.000402697	0.127858
WT0046	18035FL-21-03-15	chrX	108000000	115500000	0.00159109	-0.0619069
WT0046	18035FL-21-03-15	chrX	115500000	116000000	-0.0151282	0.17299
WT0046	18035FL-21-03-15	chrX	116000000	118100000	0.00407914	-0.0592334
WT0046	18035FL-21-03-15	chrX	118100000	119300000	-0.00761555	0.0634419
WT0046	18035FL-21-03-15	chrX	119300000	119900000	0.00166132	0.224788
WT0046	18035FL-21-03-15	chrX	119900000	123700000	-0.00312126	-0.0521176
WT0046	18035FL-21-03-15	chrX	123700000	124200000	0.00137106	0.195859
WT0046	18035FL-21-03-15	chrX	124200000	129300000	-0.00183177	-0.093843
WT0046	18035FL-21-03-15	chrX	129300000	137800000	-0.00415557	0.0310909
WT0046	18035FL-21-03-15	chrX	137800000	149900000	-0.000754285	-0.0741419
WT0046	18035FL-21-03-15	chrX	149900000	151500000	0.00340779	0.0494316
WT0046	18035FL-21-03-15	chrX	151500000	152700000	-0.000722221	-0.0631926
WT0046	18035FL-21-03-15	chrX	152700000	153200000	-0.00466251	0.0836521
WT0046	18035FL-21-03-15	chrX	153200000	154700000	-0.00207463	0.277178
WT0046	18035FL-21-03-15	chrX	154700000	156100000	0.00908322	0.0495339
WT0035	18035FL-21-01-12	chrY	3100000	17900000	0.0143278	-0.0157029
WT0035	18035FL-21-01-12	chrY	19300000	21600000	-0.0202738	-0.467185
WT0035	18035FL-21-01-12	chrY	21600000	56900000	0.0120218	0.247792
WT0041	18035FL-21-01-17	chrY	6500000	56900000	0.0199956	-0.00545271
WT0042	18035FL-21-01-19	chrY	3100000	56900000	0.0346408	0.193092
WT0045	18035FL-21-01-21	chrY	5500000	56900000	-0.00711331	0.226031
WT0028	18035FL-21-02-10	chrY	2800000	56900000	-0.00280113	0.00938901
WT0032	18035FL-21-02-13	chrY	2800000	56900000	-0.00342832	-0.00580218
WT0038	18035FL-21-02-16	chrY	3000000	56900000	-0.00432501	-0.0565384
WT0040	18035FL-21-02-19	chrY	3100000	10300000	0.122618	0.0368673
WT0040	18035FL-21-02-19	chrY	11000000	56900000	-0.00279637	-0.256663
WT0025	18035FL-21-03-01	chrY	3000000	56900000	0.0106307	0.225512
WT0026	18035FL-21-03-03	chrY	2800000	56900000	-0.0129333	0.0227413
WT0027	18035FL-21-03-05	chrY	3000000	56900000	0.0103191	-0.119699
WT0029	18035FL-21-03-06	chrY	6500000	56900000	-0.0236543	0.182744
WT0030	18035FL-21-03-09	chrY	3000000	56900000	0.00552798	-0.0877062
WT0043	18035FL-21-03-12	chrY	3300000	10300000	0.0910656	0.631107
WT0043	18035FL-21-03-12	chrY	11000000	56900000	0.00781814	0.210154
WT0044	18035FL-21-03-14	chrY	3300000	56900000	0.0798375	-0.0620654
WT0046	18035FL-21-03-15	chrY	4600000	10300000	-0.0154723	-0.235457
WT0046	18035FL-21-03-15	chrY	11000000	56900000	0.00911982	0.266322
