## Supplemental Table 6 for "Wilms tumor mutational subclasses converge to drive *CCND2* overexpression"

#miRNA	WT0003	WT0007	WT0008	WT0010	WT0014	WT0015	WT0017	WT0019	WT0020	WT0021	WT0022	WT0024	WT0025	WT0026	WT0027	WT0028-N	WT0028	WT0029	WT0030	WT0032	WT0033	WT0035	WT0036	WT0037	WT0038	WT0039	WT0042	WT0043	WT0043-N	WT0044	WT0044-N	WT0045	WT0046	WT0047	WT0049
hsa-let-7a-5p	56353.27	80259.59	64074.76	40319.76	69014.24	36313.07	24711.67	60980.33	58547.31	74048.33	12651.13	5463.15	23854.55	66284.31	15185.76	6689.04	91789.48	27096.33	25807.29	88897.31	7670.14	24795.96	36272.76	35223.55	24878.81	50284.88	53647.84	28389.76	55467.99	29738.83	48507.47	20337.93	47285.74	23419.69	23581.47
hsa-let-7a-3p	773.70	842.11	842.97	428.18	1445.02	914.34	495.58	702.32	786.72	1133.97	176.54	89.95	700.46	1111.94	322.45	67.06	1686.61	209.91	206.30	750.01	85.15	502.32	384.40	399.79	299.16	343.50	553.55	520.52	551.30	308.80	334.95	273.31	819.76	411.83	291.46
hsa-let-7a-5p	56301.58	80182.84	64039.04	40280.20	68953.20	36286.46	24689.36	60915.17	58528.31	73964.63	12649.41	5460.62	23835.75	66229.57	15178.15	6682.72	91693.84	27061.65	25788.54	88848.02	7655.45	24786.51	36254.72	35198.47	24856.72	50253.16	53566.49	28378.97	55432.68	29695.19	48484.37	20326.49	47257.94	23383.67	23563.14
hsa-let-7a-2-3p	0.82	3.63	7.56	0.47	2.91	3.63	1.97	1.54	6.11	2.02	0.29	0.00	0.00	9.41	0.00	0.27	3.68	1.84	1.17	9.67	0.00	1.49	0.80	1.39	0.96	7.75	0.00	0.51	1.63	3.84	0.82	1.58	2.53	0.64	4.64
hsa-let-7a-5p	56325.38	80355.00	64115.52	40336.05	68983.52	36348.14	24736.15	60965.88	58603.28	74138.78	12694.48	5487.15	23887.24	66319.81	15231.45	6687.12	92076.41	27098.91	25831.91	89003.30	7694.21	24832.31	36311.24	35282.05	24894.17	50322.16	53586.26	28461.70	55437.59	29690.40	48495.78	20409.17	47276.72	23490.45	23623.24
hsa-let-7a-3p	770.42	835.37	838.77	425.85	1442.53	910.71	491.24	700.78	783.33	1127.22	175.67	88.18	698.42	1108.10	319.81	67.06	1656.26	209.17	206.30	746.14	83.00	497.34	381.59	398.40	296.04	342.29	552.26	518.47	550.64	307.84	334.68	271.34	818.68	408.65	289.38
hsa-let-7b-5p	13183.34	31764.91	24114.50	11945.32	16979.82	6746.30	6292.93	16733.94	15318.46	22055.74	2897.19	906.57	4110.42	16959.30	2424.65	3139.07	9859.38	2193.53	6738.71	17946.02	2466.73	4808.15	11370.76	11146.14	5500.61	22398.32	6478.67	7480.00	21636.88	1436.11	16525.58	2702.11	9859.88	1572.11	5683.56
hsa-let-7b-3p	137.02	279.49	334.92	160.57	182.70	60.47	127.94	150.91	195.75	130.95	26.12	7.07	29.02	218.11	41.88	28.03	115.87	34.68	51.57	184.92	12.53	71.19	162.74	90.55	49.46	278.14	43.75	72.45	326.00	16.78	205.26	33.55	88.48	29.96	109.53
hsa-let-7c-5p	4757.91	7999.05	2850.79	3184.36	656.90	2172.17	3038.66	479.18	8056.83	2411.04	106.21	332.00	272.18	5350.16	553.23	677.23	10922.48	885.01	8937.67	21734.07	408.15	3662.62	3456.76	1060.08	1207.93	12524.02	483.23	493.80	5771.93	8196.16	6110.91	1055.94	1602.69	676.72	3429.81
hsa-let-7c-3p	10.67	15.04	7.98	10.70	0.42	6.65	18.16	0.31	19.00	2.70	0.00	0.51	0.00	20.53	2.93	3.02	46.90	1.48	14.07	77.32	2.35	22.40	14.43	2.09	1.92	33.89	0.00	0.00	25.83	17.74	12.51	3.75	3.61	2.87	26.45
hsa-let-7d-5p	10087.70	10873.33	6013.81	5387.17	10962.64	12182.16	3215.37	9896.09	8760.43	12195.59	4385.83	976.81	11727.23	6780.30	3033.81	698.95	6168.90	1366.44	4530.37	4866.99	2254.33	4165.93	3130.49	6601.45	7430.51	3949.38	17571.48	8462.46	3799.89	8644.50	4536.22	3346.80	10377.74	1441.74	3851.46
hsa-let-7d-3p	1992.11	2201.73	1266.97	854.50	1839.91	2602.13	730.54	1718.15	1393.64	1989.85	711.88	162.72	1737.67	895.54	495.53	199.82	956.42	189.99	563.81	538.02	345.51	820.94	538.32	908.94	1208.65	583.15	2552.25	1383.26	811.25	1408.30	772.12	520.96	1769.17	154.60	722.63
hsa-let-7e-5p	8550.13	7298.49	5763.36	3309.09	7674.80	9469.37	3984.22	7365.90	8360.46	10606.01	3194.00	3318.26	4846.02	7658.31	4580.45	561.25	17725.00	3463.31	4346.34	4437.21	1976.95	4497.00	2896.80	6991.50	3633.14	2087.13	7197.19	4473.51	4845.25	7642.81	5088.39	2703.69	5929.36	5948.64	2587.91
hsa-let-7e-3p	212.50	183.05	163.47	71.21	321.81	303.57	101.88	231.14	170.64	296.99	49.09	37.90	114.02	221.53	93.72	13.19	514.99	77.47	52.75	107.93	24.86	102.56	84.58	95.42	68.43	53.01	144.22	114.07	93.19	145.77	97.87	54.27	172.62	130.05	61.03
hsa-let-7f-5p	96483.36	81089.77	56876.76	39862.72	102263.82	89088.54	22930.73	78132.28	64441.76	100016.95	18880.68	5783.53	65573.75	59066.08	18433.07	8722.66	48072.89	10177.08	26569.19	38328.92	11228.01	28092.67	30686.78	40764.92	37314.61	24945.15	98013.91	44344.55	56593.80	56703.73	55481.04	15850.34	82925.47	11550.15	22908.97
hsa-let-7f-1-3p	90.25	72.60	68.50	27.92	88.86	97.97	37.12	58.71	55.30	64.12	30.14	3.79	71.93	62.87	19.62	13.19	33.11	5.53	37.51	21.91	9.20	35.84	40.48	23.68	36.97	41.64	46.67	68.85	65.72	45.07	56.28	21.90	70.42	4.78	45.95
hsa-let-7f-5p	100022.05	84104.58	58697.59	41753.70	106385.04	92214.96	23574.79	81011.32	66336.81	104303.09	19141.32	5856.80	67492.47	61507.65	18808.53	8898.02	49346.58	10714.58	27584.27	39729.38	11624.03	28775.21	31480.83	41831.27	38605.37	25882.21	102106.91	45121.99	58196.35	58782.86	56626.45	16326.11	85878.77	12024.46	23482.85
hsa-let-7f-2-3p	23.79	40.45	29.00	15.82	42.35	49.59	15.99	22.74	24.09	41.85	1.72	2.27	29.02	24.38	7.61	2.47	39.54	6.27	9.38	19.01	1.96	7.47	9.22	16.72	7.44	7.26	18.47	10.79	14.06	15.82	10.06	7.70	24.20	10.52	8.12
hsa-let-7g-5p	71697.73	66089.88	47679.76	30432.04	78252.41	75751.35	20907.91	64576.76	46929.71	83772.81	11685.78	6219.63	48567.72	53165.07	22002.54	7767.83	72359.48	10842.96	20747.11	36351.13	6379.12	20822.20	25358.54	27809.27	28094.90	19178.30	49526.32	35065.59	44308.34	37449.73	35655.99	11904.82	59806.05	13032.05	18652.10
hsa-let-7g-3p	1.64	7.78	1.26	1.40	3.74	9.68	1.58	4.92	1.36	10.12	0.57	1.26	4.09	1.28	3.81	0.00	5.52	0.00	3.52	3.22	0.98	0.50	2.00	2.09	2.64	1.21	1.94	2.06	2.62	0.96	1.63	1.58	2.89	1.91	1.62
hsa-let-7i-5p	65300.52	122675.38	62151.82	44376.78	88479.66	237280.39	38477.84	65855.99	75059.59	108783.63	50083.24	11199.93	138362.19	80187.04	37948.88	5744.11	86284.56	17856.28	51933.41	50254.60	19566.07	49363.92	53594.65	64457.17	62670.01	56590.34	89141.47	112939.86	27909.10	71308.94	41155.73	35494.84	69812.91	13890.46	43224.93
hsa-let-7i-3p	35.28	82.45	44.96	26.53	77.65	100.38	22.51	37.50	45.46	108.67	10.33	3.28	39.64	44.91	16.40	7.42	49.66	7.38	33.99	36.40	6.66	24.39	31.26	40.40	21.37	36.79	46.99	46.76	29.10	29.73	36.70	9.47	52.00	7.97	22.28
hsa-miR-1-3p	68.10	1129.91	1173.26	723.25	77.65	97.36	135.05	59.01	257.15	409.71	2.87	56.60	87.05	251.90	79.07	48.92	525.11	48.33	7524.05	1129.52	11.16	180.22	243.70	71.04	141.18	665.21	307.57	86.84	205.67	209.54	296.89	18.94	320.68	32.51	1208.79
hsa-miR-1-5p	0.00	0.52	0.00	0.00	0.00	0.00	0.00	0.00	0.00	0.00	0.00	0.00	0.00	0.00	0.00	0.00	0.00	0.37	0.00	0.32	0.00	0.00	0.00	0.00	0.00	0.00	0.00	0.00	0.00	0.00	0.00	0.00	0.00	0.00	0.00
hsa-miR-1-3p	72.20	1181.76	1194.69	746.52	82.63	105.83	141.57	61.47	265.97	429.96	2.87	57.36	91.13	272.43	83.76	50.85	542.58	52.39	7628.37	1158.19	11.75	184.70	257.33	80.79	148.38	674.89	317.61	91.46	217.12	219.13	311.57	19.14	334.77	34.43	1251.26
hsa-miR-100-5p	2420.39	52673.61	66890.68	30607.96	22668.13	13220.48	14076.75	5178.41	45526.24	12389.99	236.53	2495.08	340.42	62883.47	1252.89	2988.45	50971.57	36349.66	22946.07	106514.72	782.83	12908.52	12105.08	12916.65	5734.71	37639.58	387.94	3548.08	9238.29	33175.43	17798.50	8393.84	12545.23	2269.23	12697.04
hsa-miR-100-3p	0.00	1.04	1.26	0.93	0.83	0.60	0.20	0.00	1.36	0.67	0.00	0.25	0.00	2.14	0.00	0.00	2.76	0.00	1.17	3.22	0.00	0.00	0.40	0.00	0.00	0.73	0.00	0.00	0.00	0.48	0.27	0.00	0.00	0.00	0.23
hsa-miR-101-5p	2.46	2.07	0.00	0.47	3.32	0.00	0.20	0.92	0.34	4.72	0.00	0.00	1.63	0.43	0.29	0.00	0.92	0.37	1.17	1.29	0.00	0.50	0.80	0.00	0.24	0.48	0.32	0.00	1.31	0.48	0.27	0.00	0.36	0.32	0.00
hsa-miR-101-3p	2358.86	2071.06	1598.11	658.56	4026.54	3016.97	573.77	2108.19	1363.44	5281.74	128.31	280.46	2115.28	2304.72	759.41	567.02	4785.77	430.15	601.31	1884.68	194.39	863.26	1061.80	806.55	695.08	596.95	1362.50	754.83	1613.99	992.57	1325.39	446.37	2432.20	1192.47	543.48
hsa-miR-101-3p	2410.55	2122.92	1666.60	682.30	4190.56	3071.39	592.73	2190.87	1408.90	5428.21	132.04	282.99	2154.51	2360.74	771.71	579.94	4966.02	441.95	615.38	1946.54	196.54	876.70	1082.64	826.75	710.93	615.10	1391.02	764.60	1686.91	1019.90	1376.23	453.08	2504.78	1224.66	556.01
hsa-miR-101-2-5p	0.00	0.00	0.00	0.47	0.00	0.00	0.39	0.00	0.00	0.00	0.00	0.00	0.00	0.00	0.00	0.00	0.00	0.00	0.00	0.00	0.00	0.00	0.00	0.00	0.00	0.00	0.00	0.51	0.00	0.00	0.00	0.00	0.00	0.32	0.00
hsa-miR-10226	0.00	0.00	0.00	0.00	0.00	0.00	0.00	0.00	0.00	0.00	0.00	0.00	0.00	0.00	0.00	0.00	0.00	0.00	0.00	0.00	0.00	0.00	0.00	0.00	0.00	0.00	0.00	0.00	0.00	0.00	0.00	0.00	0.00	0.00	0.00
hsa-miR-10392-5p	0.00	0.00	0.00	0.00	0.42	0.00	0.59	0.31	0.00	0.67	0.00	0.00	0.00	0.00	0.29	0.00	0.92	0.37	0.00	0.97	0.39	1.49	0.00	0.00	0.00	0.00	0.00	0.00	0.00	0.00	0.82	0.00	0.36	0.00	0.93
hsa-miR-10392-3p	0.00	0.00	0.00	0.00	0.00	0.00	0.00	0.00	0.00	0.00	0.00	0.00	0.00	0.00	0.00	0.00	0.00	0.00	0.00	0.00	0.00	0.00	0.00	0.00	0.00	0.00	0.00	0.00	0.00	0.00	0.00	0.00	0.00	0.00	0.00
hsa-miR-10393-5p	0.00	0.00	0.00	0.00	0.00	0.00	0.00	0.00	0.00	0.00	0.00	0.00	0.00	0.00	0.00	0.00	0.00	0.00	0.00	0.00	0.00	0.00	0.00	0.00	0.00	0.00	0.00	0.00	0.00	0.00	0.00	0.00	0.00	0.00	0.00
hsa-miR-10393-3p	0.00	0.00	0.00	0.00	0.00	0.00	0.00	0.00	0.00	0.00	0.00	0.00	0.00	0.00	0.29	0.00	0.00	0.00	0.00	0.00	0.00	0.00	0.00	0.00	0.00	0.24	0.00	0.00	0.00	0.00	0.00	0.00	0.00	0.00	0.00
hsa-miR-10394-5p	0.82	0.00	1.26	0.93	0.00	0.60	0.00	0.00	0.00	0.00	0.00	0.25	0.41	0.43	0.29	0.00	2.76	0.37	1.17	0.00	0.39	0.00	0.80	0.00	0.00	0.00	0.00	0.00	0.33	0.48	0.00	0.00	0.00	0.00	0.00
hsa-miR-10394-3p	0.00	0.52	0.00	0.00	0.00	0.00	0.00	0.00	0.00	0.00	0.00	0.00	0.00	0.00	0.00	0.00	0.00	0.00	0.00	0.00	0.00	0.00	0.00	0.00	0.24	0.00	0.00	0.00	0.00	0.00	0.00	0.00	0.00	0.00	0.00
hsa-miR-10395-5p	0.00	0.00	0.00	0.00	0.00	0.00	0.00	0.00	0.00	0.00	0.00	0.00	0.00	0.00	0.00	0.00	0.00	0.00	0.00	0.00	0.00	0.00	0.00	0.00	0.00	0.00	0.00	0.00	0.00	0.00	0.00	0.00	0.00	0.00	0.00
hsa-miR-10395-3p	94.35	60.67	75.22	31.18	18.69	23.58	11.65	26.74	45.46	18.22	10.33	15.16	5.72	3.85	2.93	0.82	24.83	7.38	58.61	4.19	2.15	1.99	8.02	2.79	2.40	2.66	2.27	2.06	2.62	4.32	2.17	1.18	5.42	10.20	2.78
hsa-miR-10396a-5p	0.00	0.00	0.00	0.47	0.00	0.00	0.00	0.00	0.00	0.00	0.57	0.25	0.41	0.00	0.29	0.00	0.00	0.00	2.34	0.00	0.00	0.00	0.40	0.00	0.00	0.00	0.00	0.00	0.00	0.00	0.00	0.00	0.00	0.00	0.00
hsa-miR-10396a-3p	0.00	0.00	0.00	0.00	0.00	0.00	0.20	0.00	0.00	0.00	0.00	0.00	0.00	0.00	0.00	0.00	0.00	0.00	0.00	0.00	0.00	0.00	0.00	0.00	0.00	0.00	0.00	0.00	0.33	0.00	0.00	0.00	0.00	0.00	0.00
hsa-miR-10396b-5p	1.64	0.00	0.00	0.47	0.00	0.00	0.00	0.00	0.00	0.00	0.57	0.51	0.82	0.00	0.59	0.00	0.00	0.00	2.34	0.00	0.00	0.00	0.40	0.00	0.00	0.00	0.00	0.00	0.33	0.00	0.00	0.00	0.36	0.00	0.00
hsa-miR-10396b-3p	0.00	0.00	0.00	0.00	0.00	0.00	0.39	0.00	0.00	0.00	0.00	0.00	0.82	0.00	0.00	0.00	0.00	0.00	0.00	0.00	0.20	0.00	0.00	0.00	0.48	0.24	0.00	0.00	0.33	0.00	0.00	0.00	0.00	0.00	0.46
hsa-miR-10397-5p	0.00	0.00	0.00	0.00	0.00	0.00	0.00	0.00	0.00	0.00	0.00	0.00	0.00	0.00	0.00	0.00	0.00	0.00	0.00	0.00	0.00	0.00	0.00	0.00	0.00	0.00	0.00	0.00	0.00	0.00	0.00	0.00	0.00	0.00	0.00
hsa-miR-10397-3p	0.00	0.00	0.00	0.00	0.00	0.00	0.00	0.00	0.00	0.00	0.00	0.00	0.00	0.00	0.00	0.00	0.00	0.00	0.00	0.00	0.00	0.00	0.00	0.00	0.00	0.00	0.00	0.00	0.33	0.00	0.00	0.00	0.00	0.00	0.00
hsa-miR-10398-5p	0.00	0.00	0.00	0.00	0.00	0.00	0.00	0.00	0.00	0.67	0.00	0.00	0.00	0.00	0.00	0.00	0.00	0.00	0.00	0.00	0.20	0.00	0.00	0.00	0.00	0.24	0.00	0.00	0.00	0.00	0.27	0.00	0.00	0.00	0.00
hsa-miR-10398-3p	0.00	0.00	0.00	0.00	0.00	0.00	0.00	0.00	0.00	0.00	0.00	0.00	0.00	0.43	0.00	0.00	1.84	0.00	0.00	0.00	0.00	0.00	0.00	0.00	0.00	0.00	0.32	0.00	0.33	0.00	0.00	0.00	0.00	0.32	0.00
hsa-miR-10399-5p	0.00	0.52	0.84	0.93	1.66	2.42	1.58	0.31	0.68	0.67	0.29	0.00	0.00	1.28	2.05	0.55	11.96	0.37	1.17	0.64	1.37	1.49	2.00	0.00	0.24	0.48	0.00	0.00	2.94	0.96	1.36	0.00	0.36	0.64	0.00
hsa-miR-10399-3p	0.82	7.26	7.98	2.33	4.98	10.28	5.92	1.84	3.39	13.50	0.57	0.76	0.41	3.42	7.32	2.75	38.62	2.21	3.52	9.02	7.63	15.43	10.02	11.84	2.40	6.29	0.00	1.03	14.39	4.80	12.51	3.35	2.53	4.78	1.62
hsa-miR-103a-3p	9114.62	8142.16	5855.39	3335.16	9267.23	3910.15	4084.91	6259.70	5320.11	11019.77	2320.79	3454.20	11469.77	7762.23	4270.89	1706.00	27454.72	2946.47	5005.09	4443.66	1685.66	6060.22	4063.22	6053.31	3520.78	1883.55	7264.60	12326.04	4185.07	5741.10	5045.44	3730.03	7490.88	8667.31	4338.55
hsa-miR-103a-1-5p	0.00	1.04	0.00	0.47	0.42	0.60	0.00	0.00	0.00	0.00	0.00	0.00	0.00	0.00	0.29	0.00	0.00	0.00	0.00	0.00	0.00	0.00	0.00	0.70	0.00	0.00	0.00	0.00	0.00	0.00	0.27	0.20	0.00	0.32	0.00
hsa-miR-103a-2-5p	0.00	3.11	1.26	0.93	1.25	6.65	0.00	1.23	0.34	0.67	0.29	0.00	3.27	2.14	1.76	0.00	3.68	0.74	1.17	0.00	0.00	0.50	0.40	1.39	0.00	0.73	0.32	0.51	0.00	0.48	0.82	0.20	1.08	0.96	1.39
hsa-miR-103a-3p	9135.95	8161.87	5880.60	3344.47	9297.54	3920.43	4104.86	6279.07	5340.80	11048.80	2329.98	3460.26	11524.53	7784.90	4284.94	1706.82	27590.83	2957.91	5007.44	4458.48	1690.75	6077.64	4076.05	6070.72	3539.98	1890.33	7288.58	12339.40	4200.77	5759.32	5060.66	3750.94	7524.46	8698.87	4351.78
hsa-miR-103b	0.00	0.00	0.00	0.00	0.00	0.00	0.00	0.00	0.00	0.00	0.00	0.00	0.00	0.00	0.00	0.00	0.00	0.00	0.00	0.00	0.00	0.00	0.00	0.00	0.00	0.00	0.00	0.00	0.00	0.00	0.00	0.00	0.00	0.00	0.00
hsa-miR-103b	0.00	0.00	0.00	0.00	0.00	0.00	0.00	0.00	0.00	0.00	0.00	0.00	0.00	0.00	0.00	0.00	0.00	0.00	0.00	0.00	0.00	0.00	0.00	0.00	0.00	0.00	0.00	0.00	0.00	0.00	0.00	0.00	0.00	0.00	0.00
hsa-miR-10400-5p	0.00	0.00	0.84	0.00	0.83	0.00	0.20	0.00	0.00	0.00	0.00	0.00	0.41	0.00	0.00	0.00	0.92	0.00	9.38	0.00	0.00	0.50	0.00	0.00	0.00	0.00	0.00	0.00	1.31	0.00	0.82	0.00	0.36	0.00	0.00
hsa-miR-10400-3p	0.00	0.00	0.00	0.00	0.00	0.00	0.00	0.00	0.00	0.00	0.00	0.00	0.00	0.00	0.00	0.00	0.00	0.00	0.00	0.00	0.00	0.00	0.00	0.00	0.00	0.00	0.00	0.00	0.00	0.00	0.00	0.00	0.00	0.00	0.00
hsa-miR-10401-5p	0.00	0.00	0.00	0.00	0.00	0.00	0.00	0.31	0.00	0.67	0.00	0.25	0.00	0.00	0.00	0.00	0.00	0.00	0.00	0.00	0.00	0.00	0.00	0.00	0.00	0.00	0.00	0.00	0.00	0.00	0.00	0.00	0.00	0.00	0.00
hsa-miR-10401-3p	0.82	0.52	0.00	1.86	0.42	0.60	0.59	1.23	0.00	2.02	0.57	1.01	0.82	2.14	1.17	0.00	0.92	0.37	0.00	0.64	0.78	0.50	0.00	0.00	4.32	0.24	0.32	2.06	0.33	2.40	0.54	0.59	0.72	0.00	0.23
hsa-miR-105-5p	1.64	0.00	0.00	0.47	0.42	0.60	30.60	1.23	0.34	0.67	0.00	4.04	2.04	0.00	0.29	0.00	62.54	0.00	2.34	0.32	0.00	0.00	0.00	1.39	0.00	0.24	5.19	0.00	0.00	0.96	0.54	0.20	2.89	2.87	0.23
hsa-miR-105-3p	0.00	0.00	0.00	0.00	0.00	0.00	0.20	0.00	0.00	0.00	0.00	0.00	0.00	0.00	0.00	0.00	1.84	0.00	0.00	0.00	0.00	0.00	0.00	0.00	0.00	0.00	0.00	0.00	0.00	0.00	0.00	0.00	0.00	0.00	0.00
hsa-miR-105-5p	1.64	0.00	0.00	0.47	0.42	0.60	30.60	1.23	0.34	0.67	0.00	4.04	2.04	0.00	0.29	0.00	62.54	0.00	2.34	0.32	0.00	0.00	0.00	1.39	0.00	0.24	5.19	0.00	0.00	0.96	0.54	0.20	2.89	2.87	0.23
hsa-miR-105-3p	0.00	0.00	0.00	0.00	0.00	0.00	0.39	0.00	0.00	0.00	0.00	0.00	0.00	0.00	0.00	0.00	1.84	0.00	0.00	0.00	0.00	0.00	0.00	0.00	0.00	0.00	0.65	0.00	0.00	0.00	0.00	0.00	0.00	0.00	0.00
hsa-miR-10522-5p	0.82	0.00	0.00	0.00	0.00	0.00	0.00	0.00	0.00	0.00	0.00	0.00	0.00	0.00	0.00	0.00	0.00	0.00	0.00	0.00	0.00	0.00	0.00	0.00	0.00	0.00	0.00	0.00	0.00	0.48	0.00	0.00	0.00	0.00	0.00
hsa-miR-10523-5p	0.00	0.00	0.00	0.00	0.00	0.00	0.00	0.00	0.00	0.00	0.00	0.00	0.00	0.00	0.00	0.00	0.00	0.00	0.00	0.00	0.00	0.00	0.00	0.00	0.00	0.00	0.00	0.00	0.00	0.00	0.00	0.00	0.00	0.00	0.00
hsa-miR-10524-5p	0.00	0.00	0.00	0.00	0.00	0.00	0.00	0.00	0.00	0.00	0.00	0.00	0.00	0.00	0.00	0.00	0.00	0.00	0.00	0.00	0.00	0.00	0.00	0.00	0.00	0.00	0.00	0.00	0.00	0.00	0.00	0.00	0.00	0.00	0.00
hsa-miR-10525-3p	0.00	0.00	0.00	0.00	0.00	0.00	0.00	0.00	0.00	0.67	0.00	0.00	0.00	0.00	0.00	0.00	0.00	0.00	0.00	0.00	0.00	0.00	0.00	0.00	0.00	0.00	0.00	0.00	0.00	0.00	0.00	0.00	0.00	0.00	0.00
hsa-miR-10526-3p	0.00	0.00	0.00	0.00	0.00	0.00	0.00	0.00	0.00	0.00	0.00	0.00	0.00	0.00	0.00	0.00	0.00	0.00	0.00	0.00	0.00	0.00	0.00	0.00	0.00	0.00	0.00	0.00	0.00	0.00	0.00	0.00	0.00	0.00	0.00
hsa-miR-10527-5p	4.92	3.63	5.88	3.72	2.49	8.47	5.33	1.84	2.04	8.77	1.15	7.33	3.68	8.13	7.61	0.82	11.04	1.48	8.21	3.22	3.13	5.48	3.21	4.18	4.32	2.90	3.57	3.60	2.94	1.92	4.62	5.53	2.89	3.83	1.39
hsa-miR-106a-5p	355.26	262.90	412.24	206.64	171.08	570.25	186.58	133.09	195.41	305.09	51.67	119.76	633.44	289.96	218.48	43.43	522.35	158.63	73.85	53.48	36.61	190.18	76.96	158.11	119.81	10.17	195.11	243.56	149.43	284.83	70.96	134.58	115.92	210.38	188.20
hsa-miR-106a-3p	4.92	0.00	5.88	0.93	1.25	2.42	0.39	0.61	1.36	3.37	0.00	0.25	0.82	2.57	0.88	0.82	1.84	0.37	0.00	0.97	0.20	1.49	0.80	0.70	0.24	0.00	0.00	0.51	2.29	3.84	0.82	0.20	1.08	0.96	0.70
hsa-miR-106b-5p	1021.49	1418.73	694.21	345.34	888.19	2024.62	632.81	828.34	700.55	1956.10	285.04	511.90	2057.66	1206.46	1097.08	70.64	3248.14	331.28	459.48	224.87	149.56	744.27	374.78	619.19	841.54	59.07	809.59	1031.28	131.77	548.55	111.20	456.83	569.86	1033.41	332.31
hsa-miR-106b-3p	2783.04	3625.65	1709.05	1082.09	1779.28	3498.33	1673.14	2132.77	2326.91	3842.00	1416.88	1624.39	4492.93	3115.16	3020.05	222.08	7798.49	1466.41	1547.24	737.44	625.25	2412.54	1155.19	2173.79	3063.63	349.07	3030.94	4233.03	358.05	2160.16	375.73	2191.21	1571.63	4309.91	1345.01
hsa-miR-107	1297.17	1450.88	1024.08	559.89	1812.09	531.55	589.37	1116.95	980.77	2138.35	336.71	432.31	2208.46	1595.21	572.56	547.78	4551.26	665.14	2211.85	694.92	257.03	811.48	643.33	1337.29	524.61	328.49	1120.72	2102.64	639.58	999.29	592.69	696.20	1141.16	1496.24	637.23
hsa-miR-10a-5p	201388.04	23355.18	90355.51	47743.12	350517.03	24689.67	113382.09	335963.51	92370.12	138556.45	80776.00	123575.48	81252.02	195204.46	240153.91	8615.75	727377.21	27363.79	70216.65	6155.01	35555.47	150795.03	38481.33	96674.61	3159.67	17140.55	11324.54	5230.40	121814.11	32050.52	121474.63	2021.10	325929.97	201366.22	81085.61
hsa-miR-10a-3p	2870.01	425.72	989.63	380.71	3845.91	310.22	1550.72	4171.80	1178.55	1706.36	1006.97	1628.69	1157.77	2731.96	3505.33	93.45	11407.13	335.34	2081.74	56.38	503.29	2395.61	722.30	2179.36	32.89	218.59	156.54	52.41	1126.13	419.57	1254.43	27.43	3874.54	3017.99	1503.97
hsa-miR-10b-5p	256889.66	304877.43	224147.79	196697.52	368012.99	376824.07	60589.38	415729.72	335725.19	742830.21	121277.25	87121.32	252530.64	405045.12	189304.52	18922.65	999361.41	187617.64	73272.45	123383.09	54206.97	95298.71	58135.26	152369.77	136272.81	15834.33	247604.37	346473.78	132302.46	203771.39	146024.58	97420.91	198625.11	369046.24	110001.86
hsa-miR-10b-3p	2048.72	2743.61	1422.45	1044.85	2159.23	2404.99	428.85	2556.01	2222.42	4430.59	612.28	507.35	1626.92	3084.79	1298.87	128.36	7047.15	1122.96	650.54	789.95	338.46	732.82	468.57	1410.42	908.77	121.52	1733.59	2325.65	782.15	1436.11	1015.18	659.49	1280.20	2454.43	1075.12
hsa-miR-11181-5p	0.00	0.00	0.00	0.00	0.00	0.00	0.00	0.00	0.00	0.00	0.00	0.00	0.00	0.00	0.00	0.00	0.00	0.00	0.00	0.00	0.00	0.00	0.00	0.00	0.00	0.00	0.00	0.00	0.00	0.00	0.00	0.00	0.00	0.00	0.00
hsa-miR-11181-3p	0.00	0.00	0.00	0.00	0.00	0.00	0.00	0.00	0.00	0.00	0.00	0.00	0.00	0.00	0.00	0.00	0.00	0.00	0.00	0.00	0.00	0.00	0.00	0.00	0.00	0.00	0.00	0.00	0.00	0.00	0.00	0.00	0.00	0.00	0.00
hsa-miR-11399	0.00	0.52	0.42	0.00	0.00	0.00	0.20	0.00	0.34	0.67	0.29	0.00	0.41	0.00	0.59	0.00	0.00	0.37	0.00	0.00	0.00	0.00	0.00	0.00	0.00	0.00	0.32	0.51	0.00	0.00	0.00	0.59	0.00	0.00	0.46
hsa-miR-11400	0.00	0.00	0.00	0.00	0.00	0.00	0.00	0.00	0.34	0.00	0.00	0.00	0.00	0.00	0.00	0.00	1.84	0.00	0.00	0.64	0.00	1.49	0.80	0.00	0.00	0.00	0.00	0.00	0.00	0.00	0.00	0.00	0.36	0.00	0.23
hsa-miR-11401	0.00	0.00	0.00	0.00	0.00	0.00	0.00	0.00	0.00	0.00	0.00	0.00	0.00	0.43	0.88	0.27	0.00	0.00	0.00	0.32	0.00	0.00	0.40	0.70	0.24	0.24	0.00	0.00	0.00	0.00	0.27	0.20	0.00	0.00	0.00
hsa-miR-1178-5p	0.00	0.00	0.00	0.00	0.00	0.00	0.00	0.00	0.00	0.00	0.00	0.00	0.00	0.00	0.00	0.00	0.00	0.00	0.00	0.00	0.00	0.00	0.00	0.00	0.00	0.00	0.00	0.00	0.00	0.00	0.00	0.00	0.00	0.00	0.00
hsa-miR-1178-3p	0.00	0.52	0.00	0.47	0.00	0.00	0.00	0.00	0.00	0.00	0.00	0.76	0.00	0.00	1.76	0.00	0.00	0.00	0.00	0.00	0.20	0.00	0.00	0.70	0.00	0.00	0.97	0.00	0.00	0.00	0.00	0.00	0.00	0.00	0.23
hsa-miR-1179	13.13	1.04	0.00	0.47	0.42	0.60	0.39	0.61	1.70	3.37	0.57	0.00	0.00	0.86	0.29	0.00	0.92	0.00	0.00	0.64	0.00	0.00	1.60	2.09	0.00	0.97	0.65	0.00	0.65	0.48	1.36	0.79	0.72	0.00	0.23
hsa-miR-1180-5p	0.00	0.00	0.84	0.00	0.42	0.00	0.00	0.61	0.00	0.00	0.00	0.25	0.00	0.00	0.00	0.00	0.92	0.00	0.00	0.00	0.00	0.00	0.00	0.00	0.24	0.00	0.00	0.00	0.33	0.00	0.27	0.20	0.00	0.00	0.00
hsa-miR-1180-3p	3059.54	581.29	828.26	716.74	2115.63	687.57	866.58	1593.36	817.93	735.73	447.51	567.99	1071.94	1519.52	1248.20	95.37	2869.25	413.18	466.52	731.32	154.06	677.06	292.21	794.71	667.23	196.80	1796.46	731.20	467.26	1044.84	589.69	1079.62	756.56	1429.94	550.44
hsa-miR-1181	0.00	0.00	0.00	0.00	0.42	0.00	0.00	0.00	0.00	0.00	0.00	0.00	0.00	0.00	0.00	0.00	0.00	0.00	0.00	0.00	0.00	0.00	0.00	0.00	0.00	0.00	0.00	0.00	0.00	0.00	0.00	0.00	0.00	0.00	0.00
hsa-miR-1182	0.00	0.00	0.42	0.00	0.00	0.00	0.00	0.00	0.00	0.00	0.00	0.00	0.00	0.00	0.00	0.00	0.00	0.00	0.00	0.00	0.00	0.00	0.00	0.00	0.00	0.00	0.00	0.00	0.00	0.00	0.00	0.00	0.00	0.00	0.00
hsa-miR-1183	0.00	0.00	0.00	0.00	0.00	0.00	0.00	0.00	0.00	0.00	0.00	0.00	0.00	0.00	0.00	0.00	0.00	0.00	0.00	0.00	0.00	0.00	0.00	0.00	0.00	0.00	0.00	0.00	0.00	0.00	0.00	0.00	0.00	0.00	0.00
hsa-miR-1184	0.00	0.00	0.00	0.00	0.00	0.00	0.00	0.00	0.00	0.00	0.00	0.00	0.00	0.00	0.00	0.00	0.00	0.00	0.00	0.00	0.00	0.00	0.00	0.00	0.00	0.00	0.00	0.00	0.00	0.00	0.00	0.00	0.00	0.00	0.00
hsa-miR-1184	0.00	0.00	0.00	0.00	0.00	0.00	0.00	0.00	0.00	0.00	0.00	0.00	0.00	0.00	0.00	0.00	0.00	0.00	0.00	0.00	0.00	0.00	0.00	0.00	0.00	0.00	0.00	0.00	0.00	0.00	0.00	0.00	0.00	0.00	0.00
hsa-miR-1184	0.00	0.00	0.00	0.00	0.00	0.00	0.00	0.00	0.00	0.00	0.00	0.00	0.00	0.00	0.00	0.00	0.00	0.00	0.00	0.00	0.00	0.00	0.00	0.00	0.00	0.00	0.00	0.00	0.00	0.00	0.00	0.00	0.00	0.00	0.00
hsa-miR-1185-5p	0.00	3.11	1.68	0.00	0.42	1.21	1.58	0.00	2.04	2.02	0.00	0.51	0.41	1.28	2.34	0.00	5.52	0.37	3.52	1.93	0.00	1.49	0.40	0.70	0.00	0.73	0.00	0.00	0.33	2.40	0.27	0.20	0.36	0.00	1.39
hsa-miR-1185-1-3p	1.64	37.34	52.95	24.20	2.08	106.43	64.76	0.61	29.85	20.92	67.74	18.44	39.23	42.34	199.15	1.10	57.94	42.79	127.76	69.91	9.00	36.34	20.04	16.72	13.45	56.64	2.92	2.06	6.54	50.83	2.72	10.06	1.81	7.65	54.30
hsa-miR-1185-5p	0.00	3.11	1.68	0.00	0.42	1.21	1.58	0.00	2.04	2.02	0.00	0.51	0.41	1.28	2.34	0.00	5.52	0.37	3.52	1.93	0.00	1.49	0.40	0.70	0.00	0.73	0.00	0.00	0.33	2.40	0.27	0.20	0.36	0.00	1.39
hsa-miR-1185-2-3p	0.00	10.89	8.82	5.58	0.83	21.77	15.80	0.61	5.09	3.37	18.37	3.28	6.95	9.84	35.14	0.00	15.63	6.64	22.27	14.50	2.15	10.45	7.62	1.39	1.44	14.52	1.30	0.51	1.96	9.11	0.27	2.37	0.00	1.28	10.67
hsa-miR-1193	0.00	1.04	0.00	0.47	0.00	0.60	0.00	0.00	0.00	0.00	0.00	0.00	0.00	0.00	0.29	0.00	0.00	0.00	0.00	0.64	0.00	0.00	0.00	0.00	0.00	0.73	0.00	0.00	0.00	0.00	0.00	0.20	0.00	0.00	0.46
hsa-miR-1197	0.00	1.56	4.20	0.93	0.00	23.58	14.41	0.00	2.71	1.35	5.17	3.54	2.86	5.99	76.15	0.00	7.36	1.11	7.03	2.58	2.74	2.49	1.20	1.39	0.00	1.94	0.32	0.00	0.00	4.80	0.27	0.00	0.36	0.64	5.34
hsa-miR-1199-5p	0.00	0.00	0.00	0.00	0.00	0.00	0.00	0.00	0.00	0.00	0.00	0.00	0.00	0.00	0.00	0.00	0.00	0.00	0.00	0.00	0.00	0.00	0.00	0.00	0.00	0.00	0.00	0.00	0.00	0.00	0.00	0.00	0.00	0.00	0.00
hsa-miR-1199-3p	0.00	0.00	0.00	0.00	0.00	0.00	0.00	0.00	0.00	0.00	0.00	0.00	0.00	0.00	0.00	0.00	0.00	0.00	0.00	0.00	0.00	0.00	0.00	0.00	0.00	0.00	0.00	0.00	0.00	0.00	0.00	0.00	0.00	0.00	0.00
hsa-miR-1200	0.00	0.00	0.00	0.00	0.00	0.00	0.00	0.00	0.00	0.00	0.00	0.00	0.00	0.00	0.00	0.00	0.00	0.00	0.00	0.00	0.00	0.00	0.00	0.00	0.00	0.00	0.00	0.00	0.00	0.00	0.00	0.00	0.00	0.00	0.00
hsa-miR-1202	0.00	0.00	0.00	0.00	0.00	0.00	0.00	0.00	0.00	0.00	0.00	0.00	0.00	0.00	0.00	0.00	0.00	0.00	0.00	0.00	0.00	0.00	0.00	0.00	0.00	0.00	0.00	0.00	0.00	0.00	0.00	0.00	0.00	0.00	0.00
hsa-miR-1203	0.00	0.00	0.00	0.00	0.00	0.00	0.00	0.00	0.00	0.00	0.00	0.00	0.00	0.00	0.00	0.00	0.00	0.00	0.00	0.00	0.00	0.00	0.00	0.00	0.00	0.00	0.00	0.00	0.00	0.00	0.00	0.00	0.00	0.00	0.00
hsa-miR-1204	0.00	0.00	0.00	0.47	0.00	0.00	0.00	0.00	0.00	0.00	0.00	0.00	0.00	0.00	0.00	0.00	0.00	0.00	0.00	0.00	0.00	0.00	0.00	0.00	0.00	0.00	0.00	0.00	0.00	0.00	0.00	0.00	0.00	0.00	0.00
hsa-miR-1205	0.00	0.00	0.00	0.00	0.00	0.00	0.00	0.00	0.00	0.00	0.00	0.00	0.00	0.00	0.00	0.00	0.00	0.00	0.00	0.00	0.00	0.00	0.00	0.00	0.00	0.00	0.00	0.00	0.00	0.00	0.00	0.00	0.00	0.00	0.00
hsa-miR-1206	0.00	0.00	0.00	0.00	0.00	0.00	0.00	0.00	0.00	0.00	0.00	0.00	0.00	0.00	0.00	0.00	0.00	0.00	0.00	0.00	0.00	0.00	0.00	0.00	0.00	0.00	0.00	0.00	0.00	0.00	0.00	0.00	0.00	0.00	0.00
hsa-miR-1207-5p	0.00	0.00	0.00	0.00	0.00	0.00	0.00	0.00	0.00	0.00	0.00	0.00	0.00	0.00	0.00	0.00	0.00	0.00	0.00	0.00	0.00	0.00	0.00	0.00	0.00	0.00	0.00	0.00	0.00	0.00	0.00	0.00	0.00	0.00	0.00
hsa-miR-1207-3p	0.00	0.00	0.00	0.00	0.00	0.00	0.00	0.00	0.00	0.00	0.00	0.00	0.00	0.00	0.00	0.00	0.00	0.00	0.00	0.00	0.00	0.00	0.00	0.00	0.00	0.00	0.00	0.00	0.00	0.00	0.00	0.00	0.00	0.00	0.00
hsa-miR-1208	0.00	0.00	0.00	0.00	0.00	0.00	0.00	0.00	0.00	0.00	0.00	0.00	0.00	0.00	0.00	0.00	0.00	0.00	0.00	0.00	0.00	0.00	0.00	0.00	0.00	0.00	0.00	0.00	0.00	0.00	0.00	0.00	0.00	0.00	0.00
hsa-miR-12113	0.00	0.00	0.00	0.00	0.00	0.00	0.00	0.00	0.00	0.00	0.00	0.00	0.00	0.00	0.00	0.00	0.00	0.00	0.00	0.00	0.00	0.00	0.00	0.00	0.00	0.00	0.00	0.00	0.00	0.00	0.00	0.00	0.00	0.00	0.00
hsa-miR-12114	0.00	0.00	0.00	0.00	0.00	1.21	0.39	0.61	0.00	0.00	0.29	0.00	0.00	0.43	0.00	0.00	0.92	0.00	0.00	0.00	0.00	0.50	0.00	0.00	0.00	0.00	0.32	0.51	0.00	0.00	0.27	0.20	0.00	0.00	0.00
hsa-miR-12115	0.00	0.00	0.00	0.00	0.00	0.00	0.00	0.00	0.00	0.00	0.00	0.00	0.00	0.00	0.00	0.00	0.00	0.00	0.00	0.00	0.00	0.00	0.00	0.00	0.00	0.00	0.00	0.00	0.00	0.00	0.00	0.00	0.00	0.00	0.00
hsa-miR-12116	0.00	0.00	0.00	0.00	0.00	0.00	0.00	0.00	0.00	0.00	0.00	0.00	0.00	0.00	0.00	0.00	0.00	0.00	0.00	0.00	0.00	0.00	0.00	0.00	0.00	0.00	0.00	0.00	0.00	0.00	0.00	0.00	0.00	0.00	0.00
hsa-miR-12117	0.00	0.00	0.00	0.00	0.00	0.00	0.00	0.00	0.00	0.00	0.00	0.00	0.00	0.00	0.00	0.00	0.00	0.00	0.00	0.00	0.00	0.00	0.00	0.00	0.00	0.00	0.00	0.00	0.00	0.00	0.00	0.00	0.00	0.00	0.00
hsa-miR-12118	0.00	0.00	0.00	0.00	0.00	0.00	0.00	0.00	0.00	0.00	0.00	0.00	0.00	0.00	0.00	0.00	0.00	0.00	0.00	0.00	0.00	0.00	0.00	0.00	0.00	0.00	0.00	0.00	0.00	0.00	0.00	0.00	0.00	0.00	0.00
hsa-miR-12119	0.00	0.00	0.00	0.00	0.00	0.00	0.00	0.00	0.00	0.00	0.00	0.00	0.00	0.00	0.00	0.00	0.00	0.00	0.00	0.00	0.00	0.00	0.00	0.00	0.00	0.00	0.00	0.00	0.00	0.00	0.00	0.00	0.00	0.00	0.00
hsa-miR-12120	0.00	0.00	0.00	0.00	0.00	0.00	0.00	0.00	0.00	0.00	0.00	0.00	0.00	0.00	0.00	0.00	0.00	0.00	0.00	0.00	0.00	0.00	0.00	0.00	0.00	0.00	0.00	0.00	0.00	0.00	0.00	0.00	0.00	0.00	0.00
hsa-miR-12121	0.82	0.00	0.00	0.00	0.00	0.00	0.00	0.00	0.00	0.00	0.00	0.00	0.00	0.00	0.00	0.00	0.00	0.00	0.00	0.00	0.00	0.00	0.00	0.00	0.00	0.00	0.00	0.00	0.33	0.00	0.00	0.00	0.00	0.00	0.00
hsa-miR-12122	0.00	0.00	0.00	0.00	0.00	0.00	0.00	0.00	0.00	0.00	0.00	0.00	0.00	0.00	0.00	0.00	0.00	0.00	0.00	0.00	0.00	0.00	0.00	0.00	0.00	0.00	0.00	0.00	0.00	0.00	0.00	0.00	0.00	0.00	0.00
hsa-miR-12123	0.00	0.00	0.00	0.00	0.00	0.00	0.00	0.00	0.00	0.00	0.00	0.00	0.00	0.00	0.00	0.00	0.00	0.00	0.00	0.00	0.00	0.00	0.00	0.00	0.00	0.00	0.00	0.00	0.00	0.00	0.00	0.00	0.00	0.00	0.00
hsa-miR-12124	0.00	0.00	0.00	0.00	0.00	0.00	0.00	0.00	0.00	0.00	0.00	0.00	0.00	0.00	0.00	0.00	0.00	0.00	0.00	0.00	0.00	0.00	0.00	0.00	0.00	0.00	0.00	0.00	0.00	0.00	0.00	0.00	0.00	0.00	0.00
hsa-miR-12125	21.33	3.11	0.42	3.72	13.70	0.00	0.59	4.00	0.00	0.67	0.00	0.25	1.23	0.86	0.00	0.00	0.92	0.00	0.00	0.32	0.00	0.00	0.80	0.00	0.00	0.00	0.32	1.03	0.98	0.96	0.82	1.38	12.64	0.00	0.46
hsa-miR-12126	0.00	0.00	0.00	0.00	0.00	0.00	0.00	0.00	0.00	0.00	0.00	0.00	0.00	0.00	0.00	0.00	0.00	0.00	0.00	0.00	0.00	0.00	0.00	0.00	0.00	0.00	0.00	0.00	0.00	0.00	0.00	0.00	0.00	0.00	0.00
hsa-miR-12127	0.00	0.00	0.00	0.47	0.00	0.00	0.00	0.00	0.00	0.00	0.00	0.00	0.00	0.00	0.00	0.00	0.00	0.00	0.00	0.00	0.00	0.00	0.00	0.00	0.00	0.00	0.00	0.00	0.00	0.00	0.00	0.00	0.00	0.00	0.00
hsa-miR-12128	0.00	0.00	0.00	0.00	0.00	0.00	0.00	0.00	0.00	0.00	0.00	0.00	0.00	0.00	0.00	0.00	0.00	0.00	0.00	0.00	0.00	0.00	0.00	0.00	0.00	0.00	0.00	0.00	0.00	0.00	0.00	0.00	0.00	0.00	0.00
hsa-miR-12129	0.00	0.00	0.00	0.00	0.00	0.00	0.00	0.00	0.00	0.00	0.00	0.00	0.00	0.00	0.00	0.00	0.00	0.00	0.00	0.00	0.00	0.00	0.00	0.00	0.00	0.00	0.00	0.00	0.00	0.00	0.00	0.00	0.00	0.00	0.00
hsa-miR-12130	0.00	0.00	0.00	0.00	0.00	0.00	0.00	0.00	0.00	0.00	0.00	0.00	0.00	0.00	0.00	0.00	0.92	0.00	0.00	0.00	0.00	0.00	0.00	0.00	0.24	0.00	0.00	0.00	0.00	0.00	0.00	0.00	0.00	0.00	0.00
hsa-miR-12131	0.00	0.00	0.00	0.00	0.00	0.00	0.00	0.00	0.00	0.00	0.00	0.00	0.00	0.00	0.00	0.00	0.00	0.00	0.00	0.00	0.00	0.00	0.00	0.00	0.00	0.00	0.00	0.00	0.00	0.00	0.00	0.00	0.00	0.00	0.00
hsa-miR-12132	0.00	0.00	0.00	0.00	0.00	0.00	0.00	0.00	0.00	0.00	0.00	0.00	0.00	0.00	0.00	0.00	0.00	0.00	0.00	0.00	0.00	0.00	0.00	0.00	0.00	0.00	0.00	0.00	0.00	0.00	0.00	0.00	0.00	0.00	0.00
hsa-miR-12133	0.00	0.00	0.00	0.00	0.00	0.00	0.00	0.00	0.00	0.00	0.00	0.00	0.00	0.00	0.00	0.00	0.00	0.00	0.00	0.00	0.00	0.00	0.00	0.00	0.00	0.00	0.00	0.00	0.00	0.00	0.00	0.00	0.00	0.00	0.00
hsa-miR-12135	0.00	0.00	0.00	0.00	0.00	0.00	0.00	0.00	0.00	0.00	0.00	0.00	0.00	0.00	0.00	0.00	0.00	0.00	0.00	0.00	0.00	0.00	0.00	0.00	0.00	0.00	0.00	0.00	0.33	0.00	0.00	0.00	0.00	0.00	0.00
hsa-miR-12136	10.67	5.70	5.46	8.38	2.08	9.07	1.58	2.15	0.00	1.35	1.15	2.53	2.45	0.00	1.46	1.92	4.60	0.00	12.89	0.00	1.17	0.50	1.20	1.39	0.48	1.69	0.65	0.51	6.87	2.40	1.09	1.18	0.36	1.28	1.62
hsa-miR-122-5p	0.82	4.15	0.84	2.33	0.42	0.60	2.17	3.69	7.46	7.42	0.29	0.25	0.82	0.86	2.05	0.82	3.68	4.06	11.72	247.42	0.20	0.50	173.56	0.00	1.20	57.61	0.97	1.03	11.12	5.75	7.88	1.78	1.08	1.59	3.71
hsa-miR-122-3p	0.00	0.00	0.00	0.00	0.00	0.00	0.00	0.00	0.00	0.00	0.00	0.00	0.00	0.00	0.00	0.00	0.00	0.00	0.00	0.64	0.00	0.00	0.00	0.00	0.00	0.00	0.00	0.00	0.00	0.00	0.00	0.00	0.00	0.00	0.00
hsa-miR-1224-5p	2.46	2.07	4.20	0.93	1.25	4.23	0.59	0.00	3.39	0.00	0.57	1.01	0.00	0.00	2.05	0.27	11.96	0.00	3.52	0.32	4.50	0.50	0.00	2.79	0.24	0.00	0.00	1.03	0.00	1.44	0.00	0.20	0.72	0.96	4.41
hsa-miR-1224-3p	0.00	0.00	0.42	0.00	0.00	0.60	0.20	0.00	0.00	0.00	0.00	0.00	0.00	0.00	0.29	0.00	0.00	0.00	0.00	0.00	0.20	0.00	0.00	0.00	0.00	0.00	0.00	0.00	0.00	0.00	0.00	0.00	0.00	0.00	0.00
hsa-miR-1225-5p	0.00	0.52	0.00	0.00	0.00	0.00	0.00	0.00	0.68	0.00	0.00	0.00	0.00	0.00	0.00	0.00	0.00	0.00	0.00	0.00	0.00	0.00	0.00	0.00	0.24	0.00	0.65	0.00	0.00	0.00	0.00	0.00	0.36	0.00	0.00
hsa-miR-1225-3p	0.00	0.00	0.00	0.00	0.00	0.00	0.00	0.00	0.00	0.00	0.00	0.00	0.00	0.00	0.00	0.00	0.00	0.00	0.00	0.00	0.00	0.00	0.00	0.00	0.00	0.00	0.00	0.00	0.00	0.00	0.00	0.00	0.00	0.00	0.00
hsa-miR-1226-5p	0.00	0.00	0.00	1.40	0.00	3.02	1.38	1.54	0.68	2.02	2.01	12.38	2.04	0.00	8.20	0.27	2.76	0.37	0.00	0.00	3.13	1.00	0.00	0.00	1.92	0.73	0.32	1.54	0.00	0.00	0.00	2.76	1.08	1.91	0.23
hsa-miR-1226-3p	19.69	10.89	4.20	11.17	12.46	39.31	16.19	11.37	12.55	17.55	11.48	123.05	24.11	14.97	84.35	1.10	70.81	10.33	16.41	6.44	59.51	30.37	6.81	4.18	13.45	4.36	21.39	29.80	2.29	15.82	2.72	25.06	9.39	30.28	15.55
hsa-miR-1227-5p	0.00	0.00	0.00	0.00	0.00	0.00	0.00	0.00	0.00	0.00	0.00	0.00	0.00	0.00	0.00	0.00	0.00	0.00	0.00	0.00	0.00	0.00	0.00	0.00	0.00	0.00	0.00	0.00	0.00	0.00	0.00	0.00	0.00	0.00	0.00
hsa-miR-1227-3p	0.00	0.52	0.00	0.47	0.42	0.00	0.00	0.00	0.00	0.00	0.57	0.76	0.41	0.00	0.29	0.27	0.00	0.37	0.00	0.00	0.00	0.00	0.00	0.00	0.00	0.00	0.32	0.51	0.00	0.00	0.27	0.00	0.00	0.64	0.23
hsa-miR-1228-5p	0.00	0.52	0.00	0.00	0.00	0.00	0.99	0.00	0.00	0.00	0.29	2.02	0.00	0.43	0.29	0.00	2.76	0.00	0.00	0.32	2.35	0.00	0.80	0.00	0.48	0.24	0.00	1.03	0.00	0.48	0.00	0.39	0.00	0.00	0.23
hsa-miR-1228-3p	0.00	0.52	0.42	0.47	0.00	0.60	1.38	0.31	0.34	2.70	0.29	3.03	0.00	0.43	0.88	0.00	0.92	0.00	0.00	0.64	1.37	1.00	0.80	2.09	0.00	0.73	0.00	1.54	0.65	1.44	0.27	1.18	0.36	0.32	0.23
hsa-miR-1229-5p	0.00	0.00	0.00	0.00	0.00	0.00	0.00	0.00	0.00	0.00	0.00	0.00	0.00	0.00	0.00	0.00	0.00	0.00	0.00	0.00	0.39	0.00	0.00	0.00	0.00	0.00	0.00	0.00	0.00	0.00	0.00	0.00	0.00	0.00	0.00
hsa-miR-1229-3p	1.64	0.52	0.42	0.93	0.83	3.63	0.79	1.23	0.34	2.70	0.57	13.14	2.45	1.28	2.93	0.00	4.60	0.00	1.17	0.32	6.07	1.99	0.40	0.70	0.72	0.24	0.32	1.03	0.98	1.44	0.54	0.99	0.36	1.28	0.23
hsa-miR-122b-5p	0.00	0.00	0.42	0.47	0.00	0.00	0.00	0.00	0.00	1.35	0.00	0.00	0.00	0.00	0.00	1.37	0.00	0.00	2.34	0.00	0.00	0.00	0.00	0.00	0.00	1.21	0.00	0.00	0.00	0.00	0.00	0.00	0.00	0.32	0.93
hsa-miR-122b-3p	0.00	0.00	0.00	0.00	0.00	0.00	0.00	0.00	0.00	0.00	0.00	0.00	0.00	0.00	0.00	0.00	0.00	0.00	0.00	0.00	0.00	0.00	0.00	0.00	0.00	0.00	0.00	0.00	0.00	0.00	0.00	0.00	0.00	0.00	0.00
hsa-miR-1231	0.00	0.00	0.00	0.00	0.00	0.00	0.00	0.00	0.34	0.00	0.00	0.00	0.00	0.00	0.29	0.00	0.00	0.00	1.17	0.00	0.20	0.00	0.00	0.00	0.00	0.00	0.00	0.00	0.00	0.00	0.27	0.00	0.00	0.00	0.00
hsa-miR-1233-5p	0.00	0.00	0.00	0.00	0.00	0.00	0.00	0.00	0.00	0.00	0.00	0.00	0.00	0.00	0.00	0.00	0.00	0.00	0.00	0.00	0.00	0.50	0.00	0.00	0.00	0.00	0.00	0.00	0.00	0.00	0.00	0.00	0.00	0.00	0.00
hsa-miR-1233-3p	0.00	0.00	0.42	0.00	0.00	0.00	0.00	0.00	0.00	0.00	0.00	0.00	0.41	0.43	0.88	0.00	0.00	0.00	0.00	0.00	0.00	0.00	0.00	0.00	0.00	0.24	0.00	0.00	0.00	0.48	0.00	0.00	0.36	0.00	0.00
hsa-miR-1233-5p	0.00	0.00	0.00	0.00	0.00	0.00	0.00	0.00	0.00	0.00	0.00	0.00	0.00	0.00	0.00	0.00	0.00	0.00	0.00	0.00	0.00	0.50	0.00	0.00	0.00	0.00	0.00	0.00	0.00	0.00	0.00	0.00	0.00	0.00	0.00
hsa-miR-1233-3p	0.00	0.00	0.42	0.00	0.00	0.00	0.00	0.00	0.00	0.00	0.00	0.00	0.41	0.43	0.88	0.00	0.00	0.00	0.00	0.00	0.00	0.00	0.00	0.00	0.00	0.24	0.00	0.00	0.00	0.48	0.00	0.00	0.36	0.00	0.00
hsa-miR-1234-3p	1.64	0.00	1.68	0.00	0.00	0.60	0.59	0.61	0.34	0.67	0.00	2.02	0.41	0.43	1.76	0.82	0.92	0.00	0.00	0.00	0.39	0.00	1.60	0.00	0.48	0.48	0.32	0.51	0.98	0.48	0.54	0.59	1.08	0.64	0.46
hsa-miR-1236-5p	0.00	0.00	0.00	0.00	0.00	0.00	0.20	0.31	0.00	0.00	0.00	0.25	0.00	0.00	0.29	0.00	0.92	0.00	0.00	0.00	0.39	0.00	0.00	0.00	0.00	0.00	0.00	0.00	0.00	0.00	0.00	0.00	0.00	0.00	0.23
hsa-miR-1236-3p	0.00	0.00	0.42	0.00	0.00	0.00	0.00	0.00	0.00	0.00	0.00	1.52	0.00	0.00	0.59	0.27	0.00	0.00	0.00	0.00	0.39	1.00	0.00	0.00	0.00	0.00	0.32	0.00	0.00	0.00	0.00	0.00	0.00	0.00	0.00
hsa-miR-1237-5p	0.00	0.00	0.00	0.00	0.00	0.00	0.00	0.00	0.00	0.00	0.00	0.00	0.00	0.00	0.00	0.00	0.00	0.00	0.00	0.00	0.00	0.00	0.00	0.00	0.00	0.00	0.00	0.00	0.00	0.00	0.00	0.00	0.00	0.00	0.00
hsa-miR-1237-3p	0.00	0.52	0.42	0.00	0.00	0.60	0.39	0.00	0.34	0.00	0.29	0.00	0.00	0.43	0.00	0.00	0.00	0.00	0.00	0.32	0.00	0.00	0.00	0.00	0.24	0.00	0.00	0.00	0.33	0.00	0.00	0.39	0.00	0.00	0.00
hsa-miR-1238-5p	0.00	0.00	0.00	0.00	0.00	0.00	0.00	0.00	0.00	0.00	0.00	0.00	0.00	0.00	0.00	0.00	0.00	0.00	0.00	0.00	0.00	0.00	0.00	0.00	0.00	0.00	0.00	0.00	0.00	0.00	0.00	0.00	0.00	0.00	0.00
hsa-miR-1238-3p	0.00	0.00	0.00	0.00	0.00	0.00	0.00	0.00	0.00	0.00	0.00	0.00	0.00	0.00	0.00	0.00	0.00	0.00	0.00	0.00	0.00	0.00	0.00	0.00	0.00	0.00	0.00	0.51	0.00	0.00	0.00	0.20	0.00	0.32	0.00
hsa-miR-124-5p	0.00	0.00	0.00	0.00	0.00	0.00	0.00	0.00	0.00	0.00	0.00	0.25	0.41	0.00	0.29	0.00	0.00	0.00	0.00	0.00	0.00	0.00	0.00	0.00	0.00	0.00	0.00	0.00	0.00	0.00	0.00	0.00	0.00	0.00	0.00
hsa-miR-124-3p	0.82	0.00	1.68	0.00	0.00	3.63	0.39	1.23	1.02	2.70	0.29	1.26	0.00	0.43	0.59	0.55	6.44	0.37	3.52	0.00	0.00	0.00	0.40	0.00	0.00	0.00	0.00	1.54	0.00	0.48	0.00	0.20	3.61	0.00	0.23
hsa-miR-124-5p	0.00	0.00	0.00	0.00	0.00	0.00	0.00	0.00	0.00	0.00	0.00	0.25	0.41	0.00	0.29	0.00	0.00	0.00	0.00	0.00	0.00	0.00	0.00	0.00	0.00	0.00	0.00	0.00	0.00	0.00	0.00	0.00	0.00	0.00	0.00
hsa-miR-124-3p	0.82	0.00	1.68	0.00	0.00	3.63	0.39	1.23	1.02	2.70	0.29	1.26	0.00	0.43	0.59	0.55	6.44	0.37	3.52	0.00	0.00	0.00	0.40	0.00	0.00	0.00	0.00	1.54	0.00	0.48	0.00	0.20	3.61	0.00	0.23
hsa-miR-124-5p	0.00	0.00	0.00	0.00	0.00	0.00	0.00	0.00	0.00	0.00	0.00	0.25	0.41	0.00	0.29	0.00	0.00	0.00	0.00	0.00	0.00	0.00	0.00	0.00	0.00	0.00	0.00	0.00	0.00	0.00	0.00	0.00	0.00	0.00	0.00
hsa-miR-124-3p	0.82	0.00	1.68	0.00	0.00	3.63	0.39	1.23	1.02	2.70	0.29	1.26	0.00	0.43	0.59	0.55	6.44	0.37	3.52	0.00	0.00	0.00	0.40	0.00	0.00	0.00	0.00	1.54	0.00	0.48	0.00	0.20	3.61	0.00	0.23
hsa-miR-1243	0.00	0.00	0.00	0.00	0.00	0.60	0.59	0.00	0.00	0.00	0.00	0.25	0.00	0.00	0.00	0.00	0.92	0.37	0.00	0.32	0.00	1.00	0.00	0.00	0.00	0.00	0.00	0.00	0.00	0.00	0.00	0.00	0.00	0.00	0.23
hsa-miR-1244	2.46	0.52	0.00	1.40	0.42	0.00	0.00	0.00	0.00	0.00	0.00	0.25	0.00	0.43	0.00	0.00	0.00	0.00	0.00	0.00	0.00	0.00	0.40	0.00	0.00	0.00	0.00	0.00	0.00	0.00	0.00	0.00	0.00	0.00	0.00
hsa-miR-1244	2.46	0.52	0.00	1.40	0.42	0.00	0.00	0.00	0.00	0.00	0.00	0.25	0.00	0.43	0.00	0.00	0.00	0.00	0.00	0.00	0.00	0.00	0.40	0.00	0.00	0.00	0.00	0.00	0.00	0.00	0.00	0.00	0.00	0.00	0.00
hsa-miR-1244	2.46	0.52	0.00	1.40	0.42	0.00	0.00	0.00	0.00	0.00	0.00	0.25	0.00	0.43	0.00	0.00	0.00	0.00	0.00	0.00	0.00	0.00	0.40	0.00	0.00	0.00	0.00	0.00	0.00	0.00	0.00	0.00	0.00	0.00	0.00
hsa-miR-1244	2.46	0.52	0.00	1.40	0.42	0.00	0.00	0.00	0.00	0.00	0.00	0.25	0.00	0.43	0.00	0.00	0.00	0.00	0.00	0.00	0.00	0.00	0.40	0.00	0.00	0.00	0.00	0.00	0.00	0.00	0.00	0.00	0.00	0.00	0.00
hsa-miR-1245a	0.00	0.52	1.26	0.47	0.00	0.60	1.18	0.00	0.68	1.35	0.00	0.51	0.00	0.86	0.59	0.00	1.84	0.00	2.34	2.90	0.00	1.00	1.20	0.00	1.20	6.05	0.00	0.00	0.33	0.00	0.27	1.38	0.00	0.00	0.70
hsa-miR-1245b-5p	0.00	1.56	1.26	0.47	0.83	0.00	0.20	0.00	1.02	2.02	0.00	0.00	0.41	0.43	0.00	0.00	0.92	0.00	0.00	0.64	0.00	0.00	0.00	0.00	0.96	1.21	0.00	0.00	0.33	0.48	2.99	0.39	0.36	0.00	0.00
hsa-miR-1245b-3p	0.00	0.52	0.84	0.00	0.42	0.00	0.39	0.00	0.00	1.35	0.00	0.51	0.00	1.28	0.00	0.00	1.84	0.00	1.17	1.93	0.20	0.00	2.40	0.00	1.92	0.00	0.00	0.00	1.63	0.48	0.82	0.00	0.00	0.00	0.00
hsa-miR-1246	51.69	60.15	37.40	74.93	31.97	74.99	18.16	110.96	63.44	61.42	310.59	75.04	192.48	29.08	131.50	1.10	629.03	65.30	9800.37	20.62	55.99	25.39	339.10	801.67	56.66	6.05	16.53	50.36	19.95	21.10	12.78	29.80	15.53	14.66	81.45
hsa-miR-1247-5p	0.00	11.41	12.61	12.10	0.00	2.42	1.97	0.92	16.28	3.37	0.29	2.53	0.00	16.25	0.29	0.00	8.28	46.48	25.79	57.99	0.00	6.97	0.40	0.00	0.48	30.02	0.00	0.00	2.62	13.91	1.09	0.00	2.17	0.64	22.51
hsa-miR-1247-3p	0.00	0.52	1.68	2.79	0.00	1.21	0.79	0.00	3.73	1.35	0.86	1.01	0.00	3.85	0.00	0.00	3.68	7.01	12.89	14.82	0.00	1.99	0.40	0.00	0.24	7.26	0.65	0.00	0.00	2.40	0.54	0.00	0.00	0.00	14.62
hsa-miR-1248	74.66	84.00	41.60	16.75	17.02	44.14	25.67	31.35	16.96	26.32	6.89	9.10	13.08	9.41	5.27	3.30	136.11	4.80	59.78	6.44	11.35	5.48	32.87	13.23	11.28	14.77	4.86	4.62	12.43	7.67	6.52	4.93	15.17	4.14	27.38
hsa-miR-1249-5p	0.00	0.00	0.00	0.00	0.00	0.00	0.00	0.00	0.34	0.00	0.00	0.00	0.00	0.00	0.00	0.00	0.00	0.00	1.17	0.00	0.00	0.00	0.00	0.00	0.00	0.00	0.00	0.00	0.00	0.00	0.00	0.20	0.00	0.00	0.00
hsa-miR-1249-3p	6.56	4.67	5.04	2.33	0.42	3.63	3.95	4.61	2.37	1.35	0.86	1.26	2.86	5.13	1.76	0.55	9.20	2.58	1.17	5.15	0.20	0.50	1.60	0.70	2.64	8.71	2.27	3.08	4.25	5.27	4.62	1.58	3.97	2.87	1.16
hsa-miR-1250-5p	16.41	15.04	10.93	6.05	4.57	10.28	6.91	7.99	13.57	11.47	4.31	7.07	9.81	11.12	8.79	0.00	30.35	3.69	3.52	0.64	4.70	8.46	6.01	3.48	0.72	0.73	13.94	14.39	1.96	5.27	0.00	17.76	5.42	6.38	8.82
hsa-miR-1250-3p	0.00	0.00	0.00	0.00	0.00	0.00	0.00	0.00	0.00	0.00	0.00	0.00	0.00	0.00	0.00	0.00	0.00	0.00	0.00	0.00	0.00	0.00	0.00	0.00	0.00	0.00	0.00	0.00	0.00	0.00	0.00	0.00	0.00	0.00	0.00
hsa-miR-1251-5p	41.84	5.19	3.78	1.40	7.06	6.65	4.15	1.23	5.77	6.07	0.86	8.84	6.13	23.95	20.21	1.92	39.54	0.00	8.21	6.12	1.17	1.00	1.60	7.66	0.00	0.00	1.30	0.51	0.00	3.36	0.00	5.33	5.78	0.32	5.34
hsa-miR-1251-3p	2.46	0.00	0.00	0.00	0.42	1.81	0.00	0.00	0.00	0.00	0.00	0.25	0.00	0.00	0.88	0.00	0.92	0.00	0.00	0.97	0.00	0.00	0.00	0.00	0.00	0.00	0.00	0.00	0.00	0.96	0.00	0.00	0.36	0.00	0.46
hsa-miR-1252-5p	3.28	0.52	2.52	0.47	2.91	4.84	1.38	0.61	3.39	4.72	0.00	2.02	7.76	5.56	2.05	0.00	4.60	0.00	0.00	6.12	1.17	4.48	0.40	4.18	1.20	0.24	5.83	4.11	0.33	3.36	1.09	2.37	1.81	1.91	0.23
hsa-miR-1252-3p	0.82	0.52	0.00	0.00	0.42	0.00	0.00	0.00	0.00	0.00	0.00	0.00	0.00	0.00	0.00	0.00	1.84	0.00	0.00	0.00	0.00	0.00	0.00	0.00	0.00	0.00	0.00	0.00	0.00	0.00	0.00	0.00	0.00	0.00	0.00
hsa-miR-1253	0.00	0.00	0.00	0.00	0.00	0.00	0.00	0.00	0.00	0.00	0.00	0.00	0.00	0.00	0.00	0.00	0.00	0.00	0.00	0.00	0.00	0.00	0.00	0.00	0.00	0.00	0.00	0.00	0.00	0.00	0.00	0.00	0.00	0.00	0.00
hsa-miR-1255a	2.46	0.00	4.62	2.33	1.66	5.44	1.38	5.23	7.46	8.10	0.00	2.27	5.72	8.13	4.10	0.55	8.28	2.58	2.34	6.12	0.20	1.99	5.21	4.18	0.48	3.15	8.10	1.03	0.00	1.92	1.36	0.20	3.61	10.84	2.55
hsa-miR-1255b-5p	1.64	0.52	0.00	0.47	0.83	3.02	0.59	0.61	1.36	2.02	0.00	0.51	1.23	1.71	2.05	1.92	2.76	1.11	3.52	1.29	0.00	1.49	1.20	0.00	0.72	0.48	3.89	2.57	0.98	2.40	0.27	0.59	0.72	0.32	0.93
hsa-miR-1255b-5p	1.64	0.52	0.00	0.47	0.83	3.02	0.79	0.61	1.36	2.02	0.00	0.51	1.23	1.71	2.05	1.92	2.76	1.11	3.52	1.29	0.00	1.49	1.20	0.00	0.72	0.48	3.89	2.57	0.98	2.40	0.27	0.59	0.72	0.32	0.93
hsa-miR-1255b-2-3p	0.00	0.00	0.00	0.00	0.00	0.00	0.00	0.00	0.00	0.00	0.00	0.00	0.41	0.00	0.00	0.00	0.00	0.00	0.00	0.00	0.00	0.00	0.00	0.00	0.00	0.00	0.00	0.00	0.00	0.00	0.00	0.00	0.00	0.00	0.00
hsa-miR-1256	0.82	1.56	0.84	0.47	1.66	0.00	0.59	0.31	0.34	0.67	0.29	0.51	0.00	0.86	1.46	0.00	3.68	0.00	0.00	0.00	0.00	0.50	0.80	0.70	0.00	0.24	0.32	0.00	0.33	0.00	0.82	0.39	0.36	0.64	0.23
hsa-miR-1257	0.00	0.00	0.00	0.00	0.00	0.00	0.20	0.00	0.34	0.00	0.29	0.00	0.00	0.00	0.00	0.00	0.92	0.00	0.00	0.00	0.00	0.00	0.00	0.00	0.00	0.00	0.00	0.51	0.00	0.00	0.00	0.00	0.00	0.00	0.00
hsa-miR-1258	0.00	0.00	0.00	0.00	0.00	0.00	0.00	0.00	0.00	0.00	0.00	0.00	0.41	0.00	0.00	0.00	0.00	0.00	0.00	0.00	0.00	0.00	0.00	0.00	0.00	0.48	0.00	0.00	0.00	0.00	0.00	0.00	0.00	0.00	0.00
hsa-miR-125a-5p	71653.43	29658.59	39172.35	22660.55	89009.50	41094.62	18171.34	58945.60	42553.06	80537.62	8729.17	13002.96	18702.43	55479.20	20127.61	2796.61	97822.27	21985.47	10915.09	34802.47	4992.19	21239.39	10875.73	21427.22	14877.10	12511.19	45182.47	26865.19	38601.49	35551.85	46262.88	9146.28	47777.24	39885.70	12147.53
hsa-miR-125a-3p	99.28	76.74	59.67	24.67	79.73	71.36	44.82	80.84	72.94	97.87	41.62	29.81	39.64	85.96	58.87	4.40	237.27	57.92	67.98	48.33	14.68	61.23	45.29	75.22	35.77	29.77	64.82	69.37	35.64	51.31	41.05	30.59	62.11	87.66	44.79
hsa-miR-125b-5p	5846.68	42829.07	43850.27	20580.61	7194.79	9026.11	7086.85	1770.09	34257.73	8747.78	68.89	932.59	177.36	44486.77	846.68	1301.42	31337.41	20230.57	16269.48	72828.88	1208.01	9004.45	8023.02	4055.04	3761.59	26371.67	104.68	1242.98	13742.17	19447.72	17329.52	5302.39	9158.57	1535.13	13198.75
hsa-miR-125b-1-3p	15.59	511.28	611.00	207.11	81.39	213.47	150.65	22.44	466.47	51.30	2.58	12.89	6.13	990.91	13.76	17.32	309.00	658.50	397.36	921.08	20.55	143.38	208.83	62.69	62.43	433.79	0.65	37.00	67.03	264.21	186.78	216.28	101.84	18.49	516.33
hsa-miR-125b-5p	5798.27	42338.53	43353.15	20352.56	7142.47	8879.77	7029.39	1747.34	33874.72	8673.53	68.89	928.55	176.14	43905.14	838.48	1291.52	31186.59	19884.54	16131.17	72298.59	1199.99	8953.67	8007.79	4020.91	3716.21	26184.31	104.68	1239.90	13671.22	19257.83	17268.89	5239.64	9100.43	1521.43	12998.02
hsa-miR-125b-2-3p	195.27	326.68	134.05	133.57	6.23	81.03	173.75	1.84	307.36	60.75	1.15	12.13	1.63	249.76	24.02	27.76	529.71	50.17	221.54	704.26	12.53	150.85	102.61	37.61	36.97	395.06	1.30	15.42	285.13	210.02	248.76	37.89	65.00	15.94	147.36
hsa-miR-126-5p	232.19	678.25	753.46	154.05	553.09	1025.61	225.68	102.97	837.61	675.66	49.37	81.36	273.40	625.68	667.74	114.34	1676.49	107.35	233.26	171.39	58.53	431.63	624.89	475.71	80.43	173.81	90.75	129.49	848.20	283.39	574.47	71.83	189.23	139.30	213.03
hsa-miR-126-3p	29502.52	70548.83	67200.80	14708.48	45604.09	91839.43	21478.13	8282.14	84074.12	48997.69	6759.44	6933.66	23627.74	44434.59	74795.99	11540.98	175680.23	14487.77	24533.16	19314.59	9177.66	50003.64	60743.06	54915.78	9675.17	24287.20	9310.61	16129.49	100566.01	40278.32	90085.43	9395.31	25152.93	18267.31	24166.96
hsa-miR-1260a	51.69	38.89	22.69	13.96	62.70	36.89	17.18	24.59	29.85	35.10	10.91	20.21	18.80	20.53	11.71	2.75	22.99	10.33	11.72	21.91	13.70	8.46	7.21	6.27	9.84	21.54	33.71	9.76	23.22	34.04	44.32	4.14	22.75	16.26	13.92
hsa-miR-1260b	109.12	121.34	42.86	26.06	66.02	145.74	68.51	60.55	44.78	73.57	8.32	79.34	66.61	78.69	28.99	5.50	80.01	40.21	29.30	18.69	58.53	34.35	16.03	19.50	30.49	31.95	106.30	21.58	18.97	69.05	26.64	27.43	29.25	34.74	44.56
hsa-miR-1261	2.46	0.00	0.84	0.47	0.00	0.60	0.00	0.00	0.00	4.72	0.00	0.00	0.00	0.43	0.00	0.00	3.68	0.00	0.00	0.00	1.76	0.00	0.40	0.00	0.00	0.00	0.32	0.51	0.33	0.00	0.00	0.00	0.00	0.64	0.00
hsa-miR-1262	0.00	4.15	0.84	0.93	0.83	0.00	0.79	0.31	1.70	0.00	0.00	0.25	0.82	2.99	0.29	0.27	1.84	1.84	2.34	0.64	0.00	1.00	1.20	1.39	0.96	0.73	0.32	0.51	2.29	2.40	2.72	0.99	0.72	0.96	1.62
hsa-miR-1263	0.00	0.00	0.00	0.00	0.00	0.00	0.00	0.00	0.00	0.00	0.00	0.00	0.00	0.00	0.29	0.55	0.00	0.00	0.00	0.00	0.00	0.00	0.00	0.00	0.00	0.00	0.00	0.00	0.33	0.48	0.00	0.00	0.00	0.00	0.00
hsa-miR-1264	0.00	0.00	0.00	0.00	0.00	0.00	0.00	0.00	0.00	0.00	0.00	0.00	0.00	0.00	0.00	0.00	0.00	0.00	0.00	0.00	0.00	0.00	0.00	0.00	0.00	0.00	0.00	0.00	0.00	0.00	0.00	0.00	0.00	0.00	0.00
hsa-miR-1265	0.00	0.52	1.68	0.00	0.00	0.00	0.00	0.00	0.00	0.00	0.00	0.00	0.00	5.13	0.00	0.00	0.00	0.00	0.00	0.00	0.00	0.00	0.00	0.70	0.48	0.00	0.00	0.00	0.00	0.00	0.00	0.20	0.00	0.00	0.00
hsa-miR-1266-5p	3.28	5.19	2.10	1.40	5.40	1.81	0.99	4.92	1.70	3.37	0.86	0.25	0.82	2.57	2.34	0.82	7.36	1.84	0.00	1.29	0.20	1.49	1.60	3.48	0.48	0.00	1.62	2.06	3.60	1.44	2.17	1.78	3.25	3.51	0.93
hsa-miR-1266-3p	0.00	0.00	0.00	0.00	0.00	0.00	0.00	0.00	0.00	0.00	0.00	0.00	0.00	0.00	0.00	0.00	0.00	0.00	0.00	0.00	0.20	0.00	0.00	0.00	0.00	0.00	0.00	0.00	0.00	0.00	0.00	0.00	0.00	0.00	0.00
hsa-miR-1267	0.00	0.00	0.00	0.00	0.00	0.00	0.00	0.00	0.68	1.35	0.00	0.00	0.00	0.00	0.00	0.00	0.00	0.00	0.00	0.00	0.00	0.00	0.00	0.00	0.00	0.00	0.00	0.00	0.33	0.00	0.00	0.00	0.00	0.32	0.00
hsa-miR-1268a	0.82	0.00	0.42	0.47	0.00	0.60	0.00	0.00	0.34	0.00	0.29	0.00	0.00	0.00	0.59	0.00	0.92	0.00	0.00	0.32	0.00	0.00	0.00	0.00	0.24	0.00	0.00	0.00	0.33	0.00	0.54	0.00	0.00	0.32	0.00
hsa-miR-1268b	0.82	0.00	0.00	0.47	0.00	1.21	0.00	0.00	0.68	0.00	0.29	0.00	0.00	0.00	0.88	0.00	0.92	0.00	0.00	0.32	0.39	0.00	0.00	0.00	0.24	0.00	0.65	0.00	0.65	0.00	0.54	0.00	0.36	0.32	0.46
hsa-miR-1269a	12.31	467.73	3031.49	29.32	180.21	6.05	13.82	90.06	876.96	0.67	26.12	19.71	11.44	2414.63	33.68	10.17	1932.15	22.50	154.72	927.52	7.24	1056.42	8.02	1105.35	2.88	27.11	3.24	3259.30	30.41	368.26	0.54	819.33	59.59	1.91	8.35
hsa-miR-1269b	7.38	1.04	3.78	20.01	0.42	139.09	841.11	6042.09	926.15	0.00	36.74	1057.66	6.13	75.27	1656.75	0.55	6.44	1171.65	3.52	145.94	247.83	735.81	390.41	1136.00	0.48	16.94	0.00	3.60	0.33	68.09	10.06	430.78	4218.70	74.91	603.58
hsa-miR-127-5p	1.64	104.23	112.20	44.68	5.40	102.80	48.18	3.38	58.01	20.92	15.50	2.78	21.25	80.83	47.74	2.75	75.41	42.06	165.27	131.44	4.89	20.91	21.24	11.84	9.60	132.90	1.94	4.62	7.85	42.20	3.81	6.51	3.25	3.83	62.19
hsa-miR-127-3p	226.45	4072.12	4774.57	2022.69	410.25	5859.17	2694.32	243.12	2791.34	1295.97	1699.33	578.86	1337.99	4038.07	4091.94	170.41	4622.08	3355.22	7242.73	9044.21	380.36	1734.48	1300.70	937.49	481.87	8604.65	206.12	261.03	619.96	2927.37	545.92	604.63	384.24	382.83	3346.27
hsa-miR-1270	0.00	10.37	5.46	0.47	5.81	24.19	0.00	4.92	0.00	0.00	0.57	0.00	14.71	0.00	18.74	3.30	11.96	1.11	7.03	10.63	1.17	6.47	1.60	12.54	0.00	2.42	2.92	0.00	2.62	2.40	3.26	4.93	7.22	12.43	0.23
hsa-miR-1271-5p	132.92	135.34	142.88	55.85	80.14	55.63	62.59	76.53	112.29	153.22	21.53	15.67	152.43	165.08	29.29	4.67	251.06	78.21	128.94	104.38	9.20	63.72	46.90	66.17	73.23	104.33	88.48	89.41	49.70	122.27	77.21	39.86	51.64	119.85	70.55
hsa-miR-1271-3p	0.82	1.04	0.84	0.00	0.83	2.42	0.59	1.23	0.68	0.67	0.57	0.00	2.45	2.57	0.59	0.27	0.92	1.48	0.00	0.00	0.00	1.00	0.80	1.39	1.20	0.73	0.97	2.57	0.00	0.00	0.27	0.00	1.44	2.55	0.70
hsa-miR-1272	0.00	0.00	0.00	0.00	0.00	0.00	0.00	0.00	0.00	0.00	0.00	0.00	0.00	0.00	0.00	0.00	0.00	0.00	0.00	0.00	0.00	0.00	0.00	0.00	0.00	0.00	0.00	0.00	0.00	0.00	0.00	0.00	0.00	0.00	0.00
hsa-miR-1273c	0.00	2.59	1.26	0.93	1.66	0.60	1.18	0.92	0.34	3.37	1.15	0.51	2.04	2.99	1.17	0.27	2.76	1.11	0.00	2.90	0.00	1.00	2.40	4.88	0.48	0.73	2.27	1.03	1.31	2.88	0.82	0.59	0.00	1.28	1.16
hsa-miR-1273h-5p	1.64	0.00	0.42	0.93	0.00	0.60	0.79	0.61	0.00	0.00	0.29	0.00	0.00	0.00	0.00	0.00	1.84	0.00	1.17	0.00	0.00	0.00	0.40	0.00	0.00	0.48	0.32	1.03	0.00	0.00	0.54	0.39	0.00	0.00	0.46
hsa-miR-1273h-3p	0.82	1.56	0.84	0.47	1.25	0.00	3.75	4.92	1.02	5.40	0.29	0.76	0.00	1.28	1.17	0.00	17.47	0.37	3.52	1.61	0.20	2.49	1.60	0.00	0.00	0.48	5.83	1.03	1.31	2.88	3.81	0.79	0.36	3.19	1.39
hsa-miR-1275	0.00	0.00	0.00	0.00	0.00	0.00	0.39	0.31	0.00	0.67	0.00	0.00	0.00	0.43	0.29	0.00	3.68	0.00	0.00	0.64	0.20	0.00	0.00	0.00	0.48	0.24	0.00	1.54	0.98	0.00	0.54	0.39	0.36	0.00	0.46
hsa-miR-1276	5.74	5.70	2.10	0.47	0.83	15.12	6.12	0.92	4.07	3.37	2.30	7.07	4.90	6.42	15.81	0.00	12.87	2.95	3.52	0.32	0.98	4.48	2.40	0.70	2.88	0.00	6.48	6.68	0.00	2.40	0.00	7.10	1.08	5.10	4.41
hsa-miR-1277-5p	9.03	1.56	3.36	0.93	4.15	8.47	3.55	2.46	1.70	8.77	0.86	1.26	3.27	6.84	1.76	0.55	11.04	1.48	3.52	3.54	0.59	3.48	4.81	2.09	1.20	1.45	2.27	1.54	1.96	5.27	1.90	0.99	5.42	4.46	2.09
hsa-miR-1277-3p	0.00	0.52	0.84	0.47	1.25	0.00	0.39	0.00	0.34	2.70	0.29	0.25	0.41	0.86	0.29	0.27	2.76	0.37	0.00	0.32	0.00	0.50	1.20	0.70	0.24	0.24	0.00	0.00	2.62	0.96	0.27	0.00	0.72	0.32	0.46
hsa-miR-1278	4.10	19.70	13.87	6.52	11.21	31.45	8.10	13.83	13.57	48.60	3.73	4.80	31.47	20.10	11.71	1.10	36.79	11.07	12.89	11.92	1.17	12.45	6.81	9.75	10.56	6.29	20.74	17.47	7.52	11.51	3.26	6.71	18.78	14.34	4.41
hsa-miR-1279	0.00	0.00	0.00	0.00	0.00	0.00	0.00	0.00	0.00	0.00	0.00	0.00	0.00	0.00	0.00	0.00	0.00	0.00	0.00	0.00	0.00	0.00	0.00	0.00	0.00	0.00	0.00	0.00	0.00	0.00	0.00	0.00	0.00	0.00	0.00
hsa-miR-128-1-5p	4.92	5.70	2.94	1.40	3.74	6.05	2.76	3.69	2.37	5.40	4.02	0.76	6.13	4.70	2.34	0.82	16.55	2.21	2.34	1.29	0.59	2.99	1.20	0.70	1.92	1.45	4.86	10.28	2.62	4.80	1.90	1.97	2.89	2.55	4.41
hsa-miR-128-3p	18335.90	12388.51	11714.14	9308.75	13679.52	23099.85	8109.41	35188.48	16638.48	19630.53	6635.15	6057.42	17890.81	15428.23	13206.27	552.18	61745.07	8522.16	15641.21	10525.21	4791.73	11069.00	2857.52	16307.22	9106.14	5491.86	29606.12	17265.09	3865.94	18448.91	4068.32	7302.77	9721.21	45300.10	9038.42
hsa-miR-128-3p	12949.50	8175.35	8959.15	7122.23	9985.59	17510.99	6480.50	24562.41	12212.64	14048.42	5860.98	5441.67	13396.65	11377.76	11737.25	415.30	47010.71	6335.63	13085.92	7787.76	4110.69	8605.18	2255.07	12078.75	6851.16	4534.95	19999.93	13817.72	2704.16	13383.91	2997.95	5742.45	7268.06	33292.86	7408.67
hsa-miR-128-2-5p	0.00	0.00	0.00	0.00	0.00	0.00	0.00	0.00	0.00	0.00	0.00	0.00	0.00	0.00	0.00	0.00	0.00	0.00	0.00	0.00	0.00	0.00	0.00	0.00	0.00	0.00	0.00	0.00	0.00	0.00	0.00	0.00	0.00	0.00	0.00
hsa-miR-1281	0.00	0.00	0.00	0.47	0.00	0.00	0.00	0.00	0.00	0.00	0.00	0.00	0.00	0.00	0.00	0.00	0.00	0.00	0.00	0.00	0.00	0.00	0.00	0.00	0.00	0.00	0.00	0.00	0.00	0.00	0.00	0.00	0.00	0.00	0.00
hsa-miR-1282	0.00	0.00	0.00	0.00	0.00	0.00	0.00	0.00	0.00	0.00	0.00	0.00	0.00	0.00	0.00	0.00	0.00	0.00	0.00	0.00	0.00	0.00	0.00	0.00	0.00	0.00	0.00	0.00	0.00	0.00	0.00	0.00	0.00	0.00	0.00
hsa-miR-1283	0.00	0.52	0.00	2.79	35.30	3.02	0.99	0.61	1.02	0.67	0.00	0.00	1.63	0.43	0.00	0.00	3.68	0.00	0.00	0.00	0.39	0.00	1.20	3.48	0.96	0.00	0.00	4.11	0.33	0.00	0.00	0.20	111.23	0.00	0.00
hsa-miR-1283	0.00	0.52	0.00	2.79	35.30	3.02	0.99	0.61	1.02	0.67	0.00	0.00	1.63	0.43	0.00	0.00	3.68	0.00	0.00	0.00	0.39	0.00	1.20	3.48	0.96	0.00	0.00	4.11	0.33	0.00	0.00	0.20	111.23	0.00	0.00
hsa-miR-1284	3.28	6.22	2.94	3.26	0.42	9.07	3.55	2.77	3.39	4.72	3.44	1.26	4.90	6.42	11.42	0.27	9.20	2.95	2.34	0.64	0.39	1.49	2.00	6.27	4.32	0.73	5.51	2.06	0.65	5.27	0.54	3.55	1.44	3.83	2.09
hsa-miR-1285-5p	5.74	2.59	5.46	1.86	2.49	3.63	1.78	0.92	0.68	0.67	1.15	1.01	4.50	1.71	3.81	1.10	9.20	1.11	2.34	1.29	0.20	2.99	2.00	2.79	0.96	1.21	0.97	0.51	1.31	0.96	0.54	1.97	0.72	3.51	0.93
hsa-miR-1285-3p	15.59	18.67	16.81	11.17	12.46	15.72	23.10	19.67	12.55	20.25	9.76	10.86	27.79	24.80	33.09	4.95	68.05	11.81	16.41	11.60	2.74	21.91	16.03	21.59	17.77	8.47	23.33	31.86	8.17	12.47	6.52	18.75	11.92	22.63	7.43
hsa-miR-1285-3p	16.41	17.63	15.55	11.17	10.38	15.12	18.36	17.52	11.87	19.57	8.90	10.11	26.15	23.95	30.17	4.95	60.70	10.70	16.41	11.60	2.54	20.91	15.23	20.90	15.61	7.99	22.69	30.83	7.19	11.51	6.52	16.77	11.92	21.68	7.19
hsa-miR-1286	0.82	0.52	0.00	0.93	0.83	1.21	0.99	0.00	0.00	0.67	0.57	0.25	2.86	0.00	1.46	0.00	1.84	0.00	0.00	0.00	0.00	0.00	0.40	2.09	0.96	0.00	1.30	0.51	0.00	0.48	0.00	0.20	0.36	0.64	0.00
hsa-miR-1287-5p	114.87	84.00	66.40	35.84	100.90	22.37	56.47	51.02	45.12	105.97	34.73	40.43	132.41	112.48	54.77	3.57	175.65	14.39	31.65	38.02	15.27	75.67	10.42	32.74	25.69	24.93	161.40	86.84	26.49	61.86	20.39	49.14	67.17	153.32	33.65
hsa-miR-1287-3p	1.64	4.15	1.68	1.40	2.91	0.60	0.59	0.61	1.02	4.72	0.86	0.00	2.86	1.28	0.88	0.00	3.68	0.37	0.00	0.64	0.59	0.00	0.40	1.39	0.24	1.45	2.59	1.54	1.31	2.40	0.00	0.99	0.72	3.19	0.70
hsa-miR-1288-5p	0.00	0.00	0.00	0.00	0.00	0.00	0.00	0.00	0.00	0.00	0.00	0.00	0.82	0.00	0.00	0.00	0.00	0.00	0.00	0.00	0.00	0.00	0.00	0.00	0.00	0.00	0.00	0.00	0.00	0.00	0.00	0.00	0.00	0.00	0.00
hsa-miR-1288-3p	1.64	0.52	0.84	0.00	0.42	0.60	0.59	1.54	0.68	0.00	2.01	0.00	0.41	1.28	0.59	0.00	2.76	0.00	1.17	0.32	0.59	0.00	0.40	0.70	0.48	0.73	1.30	2.57	0.65	0.00	1.36	0.79	0.00	0.96	0.00
hsa-miR-1289	0.82	0.52	0.42	0.47	2.49	0.60	1.18	0.31	0.00	0.67	0.29	2.27	2.86	0.86	1.46	0.00	0.92	1.84	1.17	0.00	1.57	0.50	0.80	0.00	0.24	0.24	0.97	2.06	0.00	0.00	0.00	0.79	1.44	0.64	0.46
hsa-miR-1289	0.82	0.52	0.42	0.47	2.49	0.60	1.18	0.31	0.00	0.67	0.29	1.77	2.86	0.86	1.46	0.00	0.92	1.84	1.17	0.00	1.57	0.50	0.80	0.00	0.24	0.24	0.97	2.06	0.00	0.00	0.00	0.79	1.08	0.64	0.46
hsa-miR-129-5p	7.38	5.19	13.87	20.94	8.30	23.58	13.62	16.60	20.69	12.15	0.86	2.02	1.63	4.28	2.64	9.89	11.04	1.84	28.13	11.92	1.17	1.99	11.22	2.09	4.08	4.60	2.92	3.08	126.87	30.21	512.21	6.51	56.70	7.97	18.10
hsa-miR-129-1-3p	0.00	0.52	0.00	0.00	0.00	0.00	0.00	0.31	0.00	0.00	0.00	0.25	0.00	0.43	0.00	1.92	0.00	0.00	0.00	0.00	0.00	0.00	1.20	0.70	0.00	0.24	0.00	0.51	14.39	1.44	7.61	0.20	1.81	0.00	0.00
hsa-miR-129-5p	7.38	5.19	13.87	20.94	8.30	23.58	13.62	16.29	20.69	12.15	0.86	2.02	1.63	4.28	2.64	9.89	11.04	1.84	28.13	11.92	1.17	1.99	11.22	2.09	4.08	4.60	2.92	3.08	126.22	30.21	512.21	6.31	56.70	7.97	18.10
hsa-miR-129-2-3p	0.00	1.04	0.84	0.47	0.00	0.60	0.20	0.00	1.02	0.00	0.00	0.00	0.00	0.43	0.29	0.82	0.00	0.00	0.00	0.64	0.00	0.00	0.40	0.70	0.00	0.24	0.65	0.00	3.27	1.44	33.71	0.20	0.72	0.00	0.93
hsa-miR-1290	3.28	10.37	1.26	0.00	0.00	1.21	0.59	9.22	3.05	2.02	18.37	2.53	8.17	2.14	3.81	0.27	532.47	1.11	929.52	1.29	43.65	0.00	21.24	84.28	2.16	0.00	1.30	0.51	0.65	1.44	0.27	2.96	0.00	0.32	8.35
hsa-miR-1291	16.41	38.89	8.82	6.05	20.76	19.96	4.74	20.90	7.46	26.32	2.01	11.88	5.31	7.27	5.27	3.02	26.67	2.58	14.07	19.97	6.07	4.48	9.62	9.05	3.36	6.05	9.07	3.60	17.98	5.27	31.81	2.17	18.42	4.14	4.41
hsa-miR-1292-5p	22.15	18.15	10.93	12.10	23.67	21.17	11.45	13.52	15.61	19.57	13.78	39.16	19.62	15.40	27.82	0.55	78.17	11.07	11.72	15.14	26.82	15.43	7.21	23.68	12.00	8.47	16.85	39.05	4.25	16.30	4.08	10.85	9.75	27.41	14.85
hsa-miR-1292-3p	0.00	0.00	0.00	0.00	0.00	0.00	0.20	0.00	0.00	0.67	0.00	0.51	1.23	0.43	0.59	0.00	0.00	0.00	0.00	0.00	0.00	0.00	0.00	0.00	0.24	0.24	0.32	1.03	0.00	0.00	0.00	0.39	0.00	0.64	0.00
hsa-miR-1293	0.00	0.52	0.00	0.00	0.00	0.00	0.00	0.00	0.00	0.00	0.00	0.00	0.00	0.00	0.00	0.00	0.00	0.00	0.00	0.00	0.00	0.00	0.00	0.00	0.00	0.00	0.00	0.00	0.00	0.00	0.27	0.00	0.00	0.00	0.00
hsa-miR-1294	3.28	4.15	1.26	0.93	1.25	1.81	1.58	1.23	1.36	1.35	0.57	0.00	1.23	2.57	0.29	0.82	2.76	1.48	0.00	1.29	0.20	0.50	1.60	0.70	0.24	2.42	1.30	1.03	0.98	2.40	0.27	0.00	0.00	0.32	1.39
hsa-miR-1295a	0.00	3.11	5.04	7.45	3.32	0.00	1.97	0.61	1.36	2.70	0.29	0.51	0.00	2.57	6.15	0.00	1.84	10.70	15.24	5.80	0.00	1.99	0.00	0.00	0.24	9.92	0.00	1.03	3.60	3.36	0.82	0.99	4.69	0.00	4.41
hsa-miR-1295b-5p	0.00	0.00	0.00	0.00	0.00	0.00	0.00	0.00	0.00	0.00	0.00	0.00	0.00	0.00	0.00	0.00	0.00	0.00	0.00	0.32	0.00	0.00	0.00	0.00	0.00	0.00	0.00	0.00	0.00	0.00	0.00	0.00	0.00	0.00	0.00
hsa-miR-1295b-3p	0.00	0.00	0.00	0.00	0.00	0.00	0.00	0.00	0.00	0.00	0.00	0.00	0.00	0.00	0.00	0.00	0.00	0.00	0.00	0.00	0.00	0.00	0.00	0.00	0.00	0.00	0.00	0.00	0.00	0.00	0.00	0.00	0.00	0.00	0.00
hsa-miR-1296-5p	77.12	271.72	209.69	55.85	85.54	285.43	127.15	239.43	192.02	233.54	56.84	52.30	228.45	215.55	97.52	8.25	533.39	53.86	162.93	123.07	18.01	74.68	77.36	126.07	141.90	59.07	113.76	189.61	41.53	187.49	55.19	92.75	55.61	197.31	118.58
hsa-miR-1296-3p	0.82	0.00	0.00	0.00	0.00	0.00	0.00	0.00	0.00	0.00	0.00	0.00	0.00	0.00	0.00	0.00	0.00	0.00	0.00	0.00	0.00	0.00	0.00	0.00	0.00	0.00	0.00	0.00	0.00	0.00	0.00	0.00	0.00	0.00	0.00
hsa-miR-1297	0.00	0.00	0.00	0.00	0.00	0.00	0.00	0.00	0.00	0.00	0.00	0.00	0.00	0.00	0.00	0.00	0.00	0.00	0.00	0.00	0.00	0.00	0.00	0.00	0.00	0.00	0.00	0.00	0.00	0.00	0.00	0.00	0.00	0.00	0.00
hsa-miR-1298-5p	0.00	0.00	0.00	4.19	0.00	0.60	0.79	0.00	0.00	0.67	0.00	0.00	0.00	7.70	0.00	0.27	0.00	0.00	14.07	0.32	0.00	0.00	0.00	0.00	0.00	2.42	1.62	0.00	0.33	11.03	0.27	0.00	0.36	0.00	0.23
hsa-miR-1298-3p	0.00	0.00	0.00	0.00	0.00	0.00	0.00	0.00	0.00	0.00	0.00	0.00	0.00	0.43	0.00	0.00	0.00	0.00	0.00	0.00	0.00	0.00	0.00	0.00	0.00	0.24	0.32	0.00	0.00	0.96	0.00	0.00	0.00	0.00	0.00
hsa-miR-1299	209.22	1.04	14.71	20.01	180.63	2.42	36.33	248.65	7.12	93.82	101.04	27.04	29.02	6.84	40.12	0.55	6.44	1.11	0.00	1.29	22.90	4.98	20.04	45.27	38.42	3.63	190.24	122.81	105.62	0.96	4.62	5.33	5.06	165.43	0.70
hsa-miR-1301-5p	0.00	0.00	0.00	0.00	0.00	0.00	0.00	0.00	0.00	0.00	0.00	0.00	0.00	0.00	0.00	0.00	0.00	0.00	0.00	0.00	0.00	0.00	0.00	0.00	0.00	0.00	0.00	0.00	0.00	0.00	0.00	0.00	0.00	0.00	0.00
hsa-miR-1301-3p	308.50	221.42	152.12	154.98	164.02	266.08	166.05	232.98	202.53	320.62	157.02	217.80	256.24	262.16	348.81	19.24	1317.83	162.69	148.86	166.88	79.87	189.68	105.82	221.49	157.50	82.55	281.31	487.12	90.25	224.41	123.70	325.01	208.01	435.10	129.02
hsa-miR-1302	0.82	0.00	0.84	0.00	1.66	1.21	0.99	1.54	0.34	2.02	0.86	1.01	1.23	1.71	1.46	0.00	1.84	1.11	0.00	0.64	0.78	1.00	0.40	1.39	0.72	0.00	0.97	1.54	0.00	0.96	0.54	0.59	1.44	1.28	0.46
hsa-miR-1302	0.82	0.00	0.84	0.00	1.66	1.21	0.99	1.54	0.34	2.02	0.86	1.01	1.23	1.71	1.46	0.00	1.84	1.11	0.00	0.64	0.78	1.00	0.40	1.39	0.72	0.00	0.97	1.54	0.00	0.96	0.54	0.59	1.44	1.28	0.46
hsa-miR-1302	0.82	0.00	0.84	0.00	1.66	1.21	0.99	1.54	0.34	2.02	0.86	1.01	1.23	1.71	1.46	0.00	1.84	1.11	0.00	0.64	0.78	1.00	0.40	1.39	0.72	0.00	0.97	1.54	0.00	0.96	0.54	0.59	1.44	1.28	0.46
hsa-miR-1302	0.82	0.00	0.84	0.00	1.66	1.21	0.99	1.54	0.34	2.02	0.86	1.01	1.23	1.71	1.46	0.00	1.84	1.11	0.00	0.64	0.78	1.00	0.40	1.39	0.72	0.00	0.97	1.54	0.00	0.96	0.54	0.59	1.44	1.28	0.46
hsa-miR-1302	0.82	0.00	0.84	0.00	1.66	1.21	0.99	1.54	0.34	2.02	0.86	1.01	1.23	1.71	1.46	0.00	1.84	1.11	0.00	0.64	0.78	1.00	0.40	1.39	0.72	0.00	0.97	1.54	0.00	0.96	0.54	0.59	1.44	1.28	0.46
hsa-miR-1302	0.82	0.00	0.84	0.00	1.25	1.21	1.18	1.54	0.34	2.02	0.86	1.01	1.23	1.71	1.46	0.00	1.84	1.11	0.00	0.64	0.78	1.00	0.40	1.39	0.72	0.00	0.65	1.54	0.00	0.96	0.54	0.59	1.44	1.28	0.46
hsa-miR-1302	0.82	0.00	0.84	0.00	1.25	1.21	1.18	1.54	0.34	2.02	0.86	1.01	1.23	1.71	1.46	0.00	1.84	1.11	0.00	0.64	0.78	1.00	0.40	1.39	0.72	0.00	0.65	1.54	0.00	0.96	0.54	0.59	1.44	1.28	0.46
hsa-miR-1302	0.82	0.00	0.84	0.00	1.66	1.21	0.99	1.54	0.34	2.02	0.86	1.01	1.23	1.71	1.46	0.00	1.84	1.11	0.00	0.64	0.78	1.00	0.40	1.39	0.72	0.00	0.97	1.54	0.00	0.96	0.54	0.59	1.44	1.28	0.46
hsa-miR-1302	0.82	0.00	0.84	0.00	1.66	1.21	0.79	1.54	0.00	2.02	0.86	1.01	1.23	1.71	1.17	0.00	1.84	1.11	0.00	0.64	0.78	1.00	0.40	1.39	0.72	0.00	0.97	1.54	0.00	0.96	0.54	0.59	1.44	1.28	0.23
hsa-miR-1302	0.82	0.00	0.84	0.00	1.66	1.21	0.99	1.54	0.34	2.02	0.86	1.01	1.23	1.71	1.46	0.00	1.84	1.11	0.00	0.64	0.78	1.00	0.40	1.39	0.72	0.00	0.97	1.54	0.00	0.96	0.54	0.59	1.44	1.28	0.46
hsa-miR-1302	0.82	0.00	0.84	0.00	1.66	1.21	0.99	1.54	0.34	2.02	0.86	1.01	1.23	1.71	1.46	0.00	1.84	1.11	0.00	0.64	0.78	1.00	0.40	1.39	0.72	0.00	0.97	1.54	0.00	0.96	0.54	0.59	1.44	1.28	0.46
hsa-miR-1303	23.79	23.33	32.78	26.06	34.46	24.19	52.13	48.26	12.89	29.70	38.75	13.64	53.94	20.10	39.24	10.44	103.92	12.91	4.69	12.56	3.72	16.93	13.23	20.90	16.09	12.83	56.72	19.01	39.57	20.14	23.11	31.77	20.95	27.41	17.40
hsa-miR-1304-5p	0.00	2.59	1.26	0.47	1.66	1.81	0.99	0.92	1.70	2.02	0.00	0.51	0.00	2.14	2.64	1.10	3.68	0.74	4.69	0.97	0.39	3.98	2.81	1.39	3.60	1.45	1.30	3.08	0.00	1.92	0.00	1.97	0.72	1.59	0.23
hsa-miR-1304-3p	2.46	7.26	2.94	1.40	5.40	3.63	2.76	2.46	3.05	4.05	1.15	0.25	3.68	9.41	10.54	0.55	30.35	0.00	5.86	1.29	0.39	4.98	5.21	4.18	8.88	1.69	1.94	5.65	1.31	3.36	1.09	2.96	1.08	2.23	5.34
hsa-miR-1305	0.00	3.63	1.26	1.40	0.00	3.63	0.79	0.00	1.02	0.67	1.15	0.76	7.36	2.99	2.34	0.00	4.60	0.00	1.17	0.32	0.20	1.00	0.40	2.79	2.88	0.00	0.65	1.03	0.00	1.44	0.00	0.99	0.00	1.91	0.46
hsa-miR-1306-5p	12.31	36.82	20.59	11.17	10.80	62.29	26.26	26.74	22.05	57.37	11.77	16.93	27.79	27.37	29.58	1.92	50.58	14.76	4.69	12.24	3.72	21.91	5.21	7.66	23.29	12.59	20.42	29.29	10.79	20.14	13.59	12.04	19.86	32.19	21.58
hsa-miR-1306-3p	20.51	47.71	17.23	18.62	12.04	58.66	20.14	27.97	22.73	50.62	16.36	13.64	32.29	43.62	44.22	0.55	82.77	22.50	23.44	13.21	4.89	9.46	9.62	16.02	22.33	9.20	19.77	23.12	2.94	23.50	5.44	15.98	28.17	44.94	17.40
hsa-miR-1307-5p	19.69	59.11	22.27	13.03	32.39	59.26	16.78	42.72	30.19	66.15	4.31	7.83	59.67	27.80	21.09	4.40	94.72	10.33	23.44	13.85	1.96	14.44	21.64	22.29	10.80	9.92	23.98	58.06	17.00	21.10	11.42	7.89	21.31	25.82	9.51
hsa-miR-1307-3p	2191.48	2523.23	1549.78	1050.44	1597.41	2961.94	1212.70	1822.65	1355.98	2495.41	1141.60	1245.64	2072.37	1779.97	2199.43	231.42	6856.78	1142.88	895.52	896.27	440.26	1435.77	920.71	1494.70	1115.01	577.34	1866.47	5244.78	879.26	1576.13	757.98	1662.15	1341.95	2482.48	957.24
hsa-miR-130a-5p	10.67	32.15	11.35	6.05	12.87	24.79	2.96	15.68	10.18	10.80	6.03	2.27	19.62	21.38	6.74	0.27	42.30	5.53	14.07	6.77	1.37	5.97	11.22	10.45	7.44	2.90	5.83	15.42	3.92	12.95	2.99	11.45	12.64	12.11	5.80
hsa-miR-130a-3p	1004.26	1766.16	638.74	355.11	997.81	1028.64	190.53	1011.83	519.05	1254.79	123.72	123.05	550.89	806.16	212.33	35.46	1666.37	439.00	688.05	390.47	68.12	385.83	273.37	400.49	343.82	169.69	795.65	734.28	318.81	450.25	251.76	207.40	685.78	468.57	296.11
hsa-miR-130b-5p	1223.32	3301.05	2043.54	1356.22	486.24	6079.29	2423.62	1043.49	3204.21	1482.94	1158.53	986.41	1868.44	4818.57	3058.41	12.37	6168.90	1893.98	420.80	254.19	213.77	1927.64	551.94	1092.81	1410.81	259.02	1946.52	2534.27	66.05	2636.79	72.05	1489.68	838.54	4728.44	1447.34
hsa-miR-130b-3p	72.20	668.92	210.11	114.49	30.73	836.33	219.16	76.23	265.29	128.92	127.74	105.36	257.46	331.45	234.88	5.22	756.86	160.48	418.46	19.65	29.56	236.97	155.92	237.51	115.73	29.77	129.31	198.86	4.25	194.68	3.53	105.38	43.34	358.92	161.28
hsa-miR-132-5p	174.76	354.16	434.09	129.85	188.93	341.06	121.03	82.99	427.45	572.39	21.53	44.22	24.11	361.81	120.08	22.54	490.16	53.49	198.09	329.90	30.15	334.55	258.13	141.39	86.91	171.63	47.32	114.59	156.95	313.12	443.97	96.10	164.31	89.25	100.95
hsa-miR-132-3p	436.49	741.52	964.41	226.19	352.54	893.78	242.86	189.33	879.67	914.60	47.65	87.93	57.62	766.39	231.07	52.77	914.12	135.39	608.35	451.03	65.58	727.84	785.63	364.97	212.25	407.89	156.21	233.80	280.23	753.30	479.86	260.28	295.76	168.62	315.60
hsa-miR-1321	0.00	0.00	0.00	0.00	0.00	0.00	0.00	0.00	0.00	0.00	0.00	0.00	0.00	0.00	0.00	0.00	0.00	0.00	0.00	0.00	0.00	0.00	0.00	0.00	0.00	0.00	0.00	0.00	0.00	0.00	0.00	0.00	0.00	0.00	0.00
hsa-miR-1322	0.82	2.59	0.84	0.00	0.83	3.02	2.17	1.84	0.34	2.02	2.01	1.26	2.86	0.00	2.93	0.27	4.60	0.37	3.52	0.32	0.20	0.50	0.00	1.39	0.24	0.00	1.30	3.08	0.00	1.44	0.00	0.79	0.72	1.91	0.00
hsa-miR-1323	0.00	0.00	1.68	0.00	0.42	4.23	0.59	0.31	0.68	0.00	0.00	0.00	0.41	0.00	0.00	0.00	5.52	0.00	0.00	0.00	0.00	0.00	0.00	4.88	0.00	0.00	0.00	0.00	0.00	0.00	0.00	0.00	0.00	0.32	0.70
hsa-miR-1324	0.00	0.00	0.00	0.00	0.00	0.00	0.00	0.00	0.00	0.00	0.00	0.00	0.00	0.00	0.00	0.00	0.00	0.00	0.00	0.00	0.00	0.00	0.00	0.00	0.00	0.00	0.00	0.00	0.00	0.00	0.00	0.00	0.00	0.00	0.00
hsa-miR-133a-5p	0.82	1.56	2.52	0.93	0.00	0.00	0.59	0.00	0.00	0.00	0.29	0.25	0.00	0.86	0.29	0.00	0.92	0.00	14.07	2.90	0.20	0.50	1.60	0.00	0.96	1.69	0.32	0.51	0.33	0.00	0.00	0.00	0.72	0.00	8.59
hsa-miR-133a-3p	4.92	133.27	127.75	76.79	2.91	7.26	13.43	2.77	20.69	20.92	0.86	4.30	10.22	11.97	5.27	8.25	44.14	6.64	1635.15	106.96	2.15	12.45	20.44	11.84	7.20	135.56	23.33	8.74	12.10	20.14	11.42	1.58	15.17	2.55	184.49
hsa-miR-133a-5p	0.82	1.56	2.52	0.93	0.00	0.00	0.39	0.00	0.00	0.00	0.29	0.25	0.00	0.86	0.29	0.00	0.92	0.00	14.07	2.90	0.20	0.50	1.60	0.00	0.96	1.69	0.32	0.51	0.33	0.00	0.00	0.00	0.72	0.00	8.82
hsa-miR-133a-3p	4.92	133.27	127.75	76.79	2.91	7.26	13.43	2.77	20.69	20.92	0.86	4.30	10.22	11.97	5.27	8.25	44.14	6.64	1635.15	106.96	2.15	12.45	20.44	11.84	7.20	135.56	23.33	8.74	12.10	20.14	11.42	1.58	15.17	2.55	184.49
hsa-miR-133b	0.00	30.59	37.82	14.89	0.00	1.21	3.36	0.00	6.45	2.02	0.00	0.51	0.41	2.57	1.17	1.10	6.44	1.11	535.67	25.13	0.59	0.50	2.81	2.09	0.24	39.70	2.92	1.54	2.62	3.84	1.36	0.39	1.44	0.32	65.21
hsa-miR-134-5p	7.38	261.86	246.67	114.49	12.87	440.24	183.23	12.60	151.31	61.42	207.54	45.73	96.45	249.76	381.31	9.89	222.55	199.21	434.87	451.36	23.88	89.61	87.38	57.81	14.41	402.56	12.32	10.28	31.72	168.79	19.30	33.35	18.78	27.73	212.10
hsa-miR-134-3p	0.00	5.70	3.36	1.40	0.00	3.02	1.58	0.00	1.02	0.00	1.72	0.25	0.41	3.85	1.17	0.27	0.00	1.11	7.03	3.87	0.00	0.50	0.80	0.00	0.00	5.81	0.00	0.00	0.98	0.00	0.00	0.00	0.00	0.00	2.55
hsa-miR-1343-5p	0.00	0.00	0.00	0.00	0.42	0.00	0.00	0.00	0.00	0.00	0.00	0.00	0.00	0.00	0.00	0.00	0.00	0.00	0.00	0.00	0.00	0.00	0.00	0.00	0.00	0.00	0.00	0.00	0.00	0.00	0.00	0.00	0.00	0.00	0.00
hsa-miR-1343-3p	34.46	4.67	5.88	8.38	13.29	37.49	8.88	19.36	9.84	10.12	4.31	2.78	8.99	20.96	6.74	0.00	34.95	6.27	0.00	12.24	1.76	5.97	4.41	6.27	8.16	1.94	14.26	3.08	4.25	10.07	3.53	7.10	9.03	14.98	5.80
hsa-miR-135a-5p	5718.69	1060.94	1774.18	679.50	4288.55	298.73	271.88	1121.25	868.82	2438.71	72.05	112.44	556.61	2477.07	284.08	152.27	2369.89	318.74	250.84	1377.59	31.71	215.07	89.79	340.59	133.25	41.39	669.26	135.14	173.63	502.04	57.91	184.90	3220.18	263.93	271.28
hsa-miR-135a-3p	87.79	33.71	37.40	26.99	63.95	3.02	17.77	61.47	22.39	88.42	17.80	4.55	46.18	81.26	10.54	0.00	83.69	59.03	25.79	21.26	2.54	16.43	2.81	16.72	17.05	3.39	82.00	16.44	0.33	24.45	0.00	16.77	39.36	37.93	13.69
hsa-miR-135a-5p	5725.25	1061.46	1779.22	682.76	4296.44	300.55	273.06	1124.02	870.85	2438.04	72.91	112.44	554.16	2482.20	284.37	152.27	2377.25	319.11	252.01	1379.84	31.71	215.57	90.19	339.89	133.49	41.64	669.91	135.14	173.96	502.52	57.91	185.10	3231.37	264.57	271.74
hsa-miR-135a-2-3p	197.73	30.08	62.61	13.96	78.89	6.05	10.07	32.27	31.55	27.67	3.16	2.78	3.68	90.24	9.37	6.60	62.54	8.12	4.69	47.36	0.98	3.98	4.01	14.63	0.96	0.48	3.89	3.60	5.89	9.59	1.90	3.95	52.00	1.59	13.69
hsa-miR-135b-5p	14669.21	2677.76	498.80	1144.45	8955.80	722.04	1399.48	10323.93	441.02	13968.10	353.93	1335.09	8609.48	738.59	983.16	48.92	5012.00	178.18	533.33	365.34	79.28	1268.50	559.16	848.34	1680.44	47.20	4964.17	1117.09	116.41	568.69	259.37	966.15	12303.63	1972.15	873.00
hsa-miR-135b-3p	173.94	43.56	7.98	13.96	103.39	7.86	26.85	187.49	11.20	162.00	7.75	24.26	138.54	22.24	24.31	0.82	97.48	3.69	15.24	5.15	1.17	26.39	6.81	20.20	27.37	0.97	117.97	26.72	3.27	9.11	10.06	28.02	161.06	38.57	32.95
hsa-miR-136-5p	4.10	84.52	39.50	24.67	5.40	35.07	12.64	1.54	26.12	10.12	8.90	4.30	6.54	47.04	26.36	2.75	40.46	19.92	52.75	91.82	1.96	8.96	14.83	6.97	5.28	57.13	0.97	2.57	6.87	15.82	4.08	3.95	6.50	2.23	20.65
hsa-miR-136-3p	6.56	178.90	133.21	62.37	14.95	169.93	50.35	7.38	97.70	77.62	27.84	10.86	47.41	163.80	72.92	6.32	147.14	56.07	180.51	248.71	7.44	38.83	30.86	27.86	9.84	147.91	5.51	6.17	19.95	66.17	11.69	8.49	13.36	7.01	66.37
hsa-miR-137-5p	0.00	0.00	0.00	0.00	0.00	0.00	0.00	0.00	0.00	0.00	0.00	0.00	0.00	0.00	0.00	0.00	0.00	0.00	0.00	0.00	0.00	0.00	0.00	0.00	0.00	0.00	0.00	0.00	0.00	0.00	0.00	0.00	0.00	0.00	0.00
hsa-miR-137-3p	0.00	0.00	0.00	0.47	0.00	0.00	0.00	0.00	0.00	1.35	0.00	0.00	0.00	0.00	0.00	0.00	0.00	0.00	0.00	0.00	0.00	0.00	0.00	0.00	0.00	0.24	1.94	0.00	0.65	0.00	0.27	0.00	0.00	0.00	0.00
hsa-miR-138-5p	1.64	26.45	10.09	4.19	0.00	65.31	7.31	3.38	3.73	3.37	0.86	1.26	0.82	44.48	5.56	24.19	36.79	21.03	23.44	4.19	3.13	3.48	11.22	3.48	3.12	0.97	0.32	36.48	36.62	10.07	7.34	5.72	7.94	3.19	9.51
hsa-miR-138-1-3p	0.00	3.63	0.00	0.00	0.00	0.60	0.39	0.31	0.00	0.67	0.29	0.51	0.00	1.71	0.00	1.37	0.92	1.11	0.00	0.00	0.59	0.00	0.00	0.70	0.00	0.24	0.00	2.57	3.60	0.48	0.54	0.00	0.36	0.00	1.16
hsa-miR-138-5p	0.82	14.00	5.04	0.93	0.00	26.00	3.95	1.23	2.04	1.35	0.00	0.25	0.00	17.96	2.05	9.89	16.55	9.22	9.38	1.93	0.59	2.99	4.41	0.00	1.44	0.24	0.32	16.96	12.43	4.80	3.81	2.17	3.97	0.96	4.87
hsa-miR-138-2-3p	0.00	0.00	0.00	0.00	0.00	0.00	0.20	0.00	0.00	1.35	0.57	0.25	0.00	0.00	0.00	0.55	0.92	0.00	0.00	0.32	0.00	0.00	0.00	0.70	0.00	0.73	0.00	0.00	5.89	0.00	2.99	0.59	0.00	0.32	0.46
hsa-miR-139-5p	105.02	451.13	397.11	123.33	358.35	217.10	238.71	76.84	773.83	444.81	20.38	59.88	207.60	495.67	331.23	367.20	1607.52	166.75	328.20	467.47	18.01	610.85	1001.27	383.77	103.48	373.27	84.59	60.12	4156.30	362.98	3514.51	54.27	212.70	108.70	192.38
hsa-miR-139-3p	3.28	6.22	9.67	1.86	7.06	2.42	2.57	3.07	12.89	8.10	0.57	0.51	4.50	15.40	7.03	8.52	24.83	4.80	4.69	13.21	0.39	11.95	18.84	3.48	1.44	6.05	1.94	0.51	87.63	8.15	98.69	0.39	2.89	3.83	3.48
hsa-miR-140-5p	2431.88	867.52	1409.01	363.49	4020.73	769.21	512.17	1214.69	859.66	1709.73	231.36	101.82	620.36	1499.84	600.09	140.45	2746.02	564.80	328.20	1010.32	62.64	387.82	710.67	568.35	564.47	294.60	629.39	499.45	1032.62	711.58	999.68	181.94	1572.71	619.34	312.58
hsa-miR-140-3p	4944.98	2064.32	2927.69	645.99	6360.58	1505.76	1220.40	2497.00	1526.62	2448.84	425.41	257.97	1109.54	2346.63	1085.37	929.55	5340.31	1142.51	890.84	1823.47	209.07	1029.54	1882.70	1193.81	1363.99	772.93	1367.36	1018.95	2846.07	1367.07	2557.79	407.69	2917.19	1297.98	732.37
hsa-miR-141-5p	0.00	0.52	1.26	0.47	0.00	5.44	1.18	0.92	1.36	0.00	0.00	8.84	0.00	11.97	0.29	0.27	1.84	0.00	1.17	1.93	0.39	0.00	0.80	0.00	0.24	0.00	0.00	3.08	5.56	1.44	12.78	0.79	0.00	0.00	0.46
hsa-miR-141-3p	20.51	39.93	27.31	48.87	3.74	58.66	42.45	19.67	11.20	6.07	0.86	48.26	0.82	231.80	0.00	11.82	20.23	1.48	29.30	67.01	3.92	19.42	103.01	7.66	5.76	3.87	1.30	22.61	162.84	69.53	324.35	6.51	6.14	1.28	5.80
hsa-miR-142-5p	52.51	248.90	484.52	59.11	379.94	185.65	160.32	81.45	225.60	591.29	80.37	33.60	50.27	355.82	164.30	441.41	2798.44	98.13	212.16	645.62	88.09	423.16	1525.56	247.96	66.51	144.76	10.70	26.72	306.06	126.11	148.99	25.06	203.32	104.55	83.54
hsa-miR-142-3p	21.33	83.49	105.90	14.43	105.47	68.33	45.21	19.06	50.89	146.47	18.95	13.90	22.89	141.56	70.29	62.39	514.07	13.28	44.54	136.92	22.90	94.09	304.23	69.65	17.77	39.94	3.24	10.28	62.13	25.89	31.81	10.46	63.56	22.31	19.03
hsa-miR-143-5p	41.84	460.98	382.82	70.28	122.08	200.16	144.53	24.90	347.73	163.35	8.04	25.77	48.22	325.46	183.04	31.06	543.50	17.34	166.45	202.64	30.54	152.34	385.60	153.23	70.83	100.94	12.96	46.25	220.06	258.93	219.67	20.33	61.75	59.93	90.04
hsa-miR-143-3p	10641.52	123210.00	94918.29	24525.93	44507.86	52148.98	29103.81	4716.75	93782.76	61471.37	3131.42	9271.84	8677.32	89263.50	47944.74	10696.37	178268.08	4356.44	38797.09	72487.38	9849.30	45947.24	93955.07	38175.33	23736.19	29148.71	2958.67	10851.31	81644.40	79341.10	61136.56	6740.17	26163.36	18540.80	20693.75
hsa-miR-144-5p	14.77	10.89	5.04	3.26	9.55	15.72	2.57	9.84	4.07	13.50	4.31	4.04	5.31	10.69	17.28	137.15	114.95	22.50	39.85	121.14	1.17	25.39	33.27	14.63	3.36	1.45	3.89	2.57	14.39	9.11	26.37	1.97	30.70	9.24	6.73
hsa-miR-144-3p	9.85	6.22	1.26	0.47	2.08	3.02	0.99	2.15	1.36	6.07	0.86	3.28	2.45	1.28	8.79	139.35	46.90	18.08	22.27	82.80	0.39	9.46	16.43	5.57	1.20	2.18	2.59	0.00	9.48	1.44	11.96	0.39	22.75	1.91	5.34
hsa-miR-145-5p	165.74	4290.43	2615.89	497.99	822.58	1415.66	598.06	100.20	2358.12	1239.94	88.70	75.80	187.17	2223.03	884.46	561.80	3551.62	95.92	1323.36	1612.45	149.75	832.89	3753.78	1212.61	620.41	1389.73	61.90	266.17	2439.63	2650.70	1431.42	160.83	430.83	307.60	842.14
hsa-miR-145-3p	214.96	2265.00	1735.52	415.61	660.22	711.16	465.18	84.52	1606.01	866.00	41.91	69.99	107.89	1833.43	709.91	249.01	3004.44	64.19	704.46	1762.90	117.26	703.95	1776.48	897.79	408.40	748.72	58.01	168.03	2019.78	1252.46	1181.56	87.22	414.94	343.62	401.92
hsa-miR-1468-5p	86.15	63.78	0.00	416.55	135.78	27.82	0.20	50.71	0.00	61.42	7.46	14.65	72.74	29.94	12.30	5.50	64.37	32.46	9.38	0.00	1.57	7.47	3.61	13.93	4.32	12.83	42.13	46.76	35.31	26.37	28.82	0.39	59.22	34.74	0.00
hsa-miR-1468-3p	0.00	0.00	0.00	0.00	0.00	0.00	0.00	0.00	0.00	0.00	0.00	0.00	0.00	0.00	0.00	0.00	0.00	0.00	0.00	0.00	0.00	0.00	0.00	0.00	0.00	0.00	0.00	0.00	0.00	0.00	0.00	0.00	0.00	0.00	0.00
hsa-miR-1469	0.00	0.00	0.00	0.00	0.00	0.00	0.00	0.00	0.00	0.00	0.00	0.00	0.00	0.00	0.00	0.00	0.00	0.37	0.00	0.00	0.00	0.00	0.00	0.00	0.00	0.00	0.00	0.00	0.00	0.00	0.00	0.00	0.00	0.00	0.00
hsa-miR-146a-5p	1701.66	2444.41	2820.54	3326.32	3963.01	2058.48	654.72	1669.28	1773.93	2329.37	340.44	119.01	700.46	2088.32	873.62	490.33	4513.56	534.18	763.07	4510.99	264.47	990.21	4998.76	971.62	426.17	482.45	375.63	423.41	1302.71	2381.70	818.61	259.89	2155.93	587.15	334.63
hsa-miR-146a-3p	5.74	5.70	3.78	3.26	8.72	13.91	0.00	3.07	0.00	0.00	0.57	0.25	1.23	6.42	2.93	0.00	0.00	1.48	3.52	0.64	0.00	0.00	5.61	0.70	0.00	0.00	0.00	0.00	0.33	5.27	1.36	0.99	0.00	0.00	0.00
hsa-miR-146b-5p	36616.01	14131.86	11143.05	13497.01	82921.32	12084.20	5265.63	46647.19	16912.94	34628.65	4147.58	6030.38	33905.82	6592.55	9191.94	1353.92	76675.31	686.54	8090.20	14752.37	2221.25	10088.75	20193.44	8013.27	8557.04	3690.61	27974.62	4489.95	1503.15	11250.60	3053.69	3213.80	52771.28	24377.55	4224.38
hsa-miR-146b-3p	233.83	110.45	78.16	73.07	587.56	74.38	37.12	436.14	94.99	221.39	26.70	17.43	201.88	40.20	42.17	25.84	405.56	1.84	51.57	101.80	16.05	62.23	178.37	50.15	59.54	34.37	192.19	24.66	16.35	79.60	58.72	19.73	359.68	137.07	35.74
hsa-miR-1470	0.00	0.00	0.00	0.00	0.00	0.00	0.00	0.00	0.00	0.00	0.00	0.00	0.00	0.00	0.00	0.00	0.00	0.00	0.00	0.00	0.00	0.00	0.00	0.00	0.00	0.00	0.00	0.00	0.00	0.00	0.00	0.00	0.00	0.00	0.00
hsa-miR-1471	0.00	0.00	0.00	0.00	0.00	0.00	0.00	0.00	0.00	0.00	0.00	0.00	0.00	0.00	0.00	0.00	0.00	0.00	0.00	0.00	0.00	0.00	0.00	0.00	0.00	0.00	0.00	0.00	0.00	0.00	0.00	0.00	0.00	0.00	0.00
hsa-miR-147a	0.00	0.00	0.00	0.00	0.00	0.00	0.00	0.00	0.00	2.02	0.00	0.00	0.00	0.00	0.00	0.00	0.92	0.00	0.00	0.00	0.00	0.00	0.00	0.70	0.24	0.00	0.00	0.00	0.00	0.00	0.00	0.00	0.00	0.00	0.00
hsa-miR-147b-5p	2.46	1.56	0.00	0.00	1.25	0.60	0.20	0.61	0.68	1.35	0.57	0.25	0.41	1.71	1.17	0.00	0.00	0.37	0.00	0.00	0.00	0.50	0.40	2.79	1.20	0.00	0.97	0.00	0.00	0.96	0.00	0.39	1.44	0.32	0.46
hsa-miR-147b-3p	2.46	5.70	4.20	0.93	4.15	4.84	0.99	5.53	1.02	8.10	2.58	1.01	2.45	4.28	0.59	0.00	10.12	3.69	2.34	1.29	0.39	1.99	2.81	3.48	2.64	1.45	1.62	2.57	1.63	2.88	0.54	1.18	3.97	3.19	0.93
hsa-miR-148a-5p	170.66	74.15	117.24	60.04	118.34	73.78	82.93	88.52	88.88	153.90	56.84	41.69	83.37	137.71	158.15	25.56	322.79	39.47	45.71	163.66	19.18	33.85	78.16	64.08	13.21	222.22	54.12	28.26	120.33	81.04	76.67	76.17	112.31	45.58	84.24
hsa-miR-148a-3p	71170.99	25784.04	47263.32	22808.09	51736.70	28484.31	26653.33	34433.60	36857.06	70589.72	15090.48	13112.11	22973.45	39412.88	39550.28	5954.92	97486.61	12310.48	12941.74	71633.64	5663.04	12395.24	16891.80	14983.17	4404.33	66647.89	20612.79	6839.23	36024.20	28109.95	31469.14	16815.50	49853.36	15732.55	13259.78
hsa-miR-148b-5p	138.66	153.49	82.78	39.09	163.19	300.55	87.67	77.45	85.15	107.32	39.90	42.20	82.14	115.47	141.16	12.09	523.27	25.09	39.85	77.00	18.99	81.65	67.34	92.63	49.70	32.20	152.97	100.20	47.09	88.23	39.15	40.85	115.92	125.27	42.23
hsa-miR-148b-3p	4277.94	4873.27	2970.14	1764.85	5509.76	10403.67	3237.68	2788.07	3098.36	4458.26	2001.60	2115.83	4992.33	4139.00	5624.52	486.21	18553.59	1108.20	2320.86	2905.63	1112.88	3219.54	2589.77	3323.71	2429.30	1734.92	5047.14	4280.82	2321.92	3749.72	1813.40	2709.61	4792.53	4555.03	1814.00
hsa-miR-149-5p	5039.34	2216.77	1000.97	920.12	2382.21	1332.81	1497.02	1291.84	1150.39	3457.94	1048.59	1216.84	1983.28	2512.57	1114.65	36.01	10406.57	630.83	560.29	295.75	327.50	1154.49	359.14	1438.28	576.71	248.12	4010.03	4819.32	214.50	911.06	367.03	1379.37	2900.94	6116.30	550.67
hsa-miR-149-3p	1.64	0.00	0.84	0.00	0.83	0.60	1.38	0.31	0.68	1.35	0.00	0.76	0.00	0.86	0.29	0.00	1.84	0.37	0.00	0.32	0.59	1.00	0.40	0.00	0.00	0.00	0.97	0.00	0.00	0.00	0.82	0.39	0.36	2.23	1.16
hsa-miR-150-5p	18.87	94.37	257.60	19.55	105.47	169.32	27.25	20.29	206.94	172.80	17.80	5.31	12.26	102.21	89.62	32.16	834.11	13.65	65.64	175.58	31.71	94.09	842.95	181.09	8.40	108.93	5.51	13.87	207.96	86.79	373.28	8.68	58.14	25.82	61.26
hsa-miR-150-3p	0.82	1.04	4.62	0.00	2.49	2.42	0.39	0.31	1.70	0.67	0.00	0.00	0.00	1.71	0.88	0.00	3.68	0.00	0.00	0.00	0.00	0.00	3.21	5.57	0.00	0.73	0.00	0.00	0.65	0.48	3.26	0.00	0.36	0.32	0.93
hsa-miR-151a-5p	452.08	520.10	420.64	187.10	416.90	447.50	289.26	324.57	347.05	643.26	129.17	120.27	375.16	442.64	287.01	76.41	1066.77	166.01	250.84	375.65	42.09	268.34	163.14	219.40	186.80	177.92	424.89	332.46	304.75	298.73	293.35	162.01	267.96	311.11	184.02
hsa-miR-151a-3p	17153.60	15992.39	13183.66	6722.91	12294.30	19225.38	13592.03	10660.19	12970.18	19573.16	8310.08	6484.93	18351.79	16221.14	15138.02	1422.35	45600.00	7477.04	9629.24	10302.60	1668.04	11474.74	6117.88	8969.56	7319.34	6198.46	14325.02	18350.83	8037.93	10215.83	7479.80	8586.24	8324.36	13602.62	6972.17
hsa-miR-151b	84.51	87.12	71.44	31.18	66.44	74.99	50.94	51.94	60.39	122.85	16.07	24.26	60.48	80.83	41.88	13.74	177.49	29.51	53.92	73.78	8.22	49.29	28.46	30.65	30.97	34.13	85.24	83.24	64.42	49.39	62.53	25.46	47.31	52.59	31.10
hsa-miR-152-5p	4.92	10.37	8.40	1.86	12.87	0.60	5.53	1.84	7.12	8.77	2.58	2.02	3.68	11.12	2.64	0.82	23.91	2.21	2.34	19.65	1.17	3.48	7.21	2.79	1.68	21.79	2.59	2.57	12.43	2.40	8.43	3.16	7.58	7.01	4.64
hsa-miR-152-3p	1932.21	2256.70	3452.13	1243.12	4129.93	656.73	1111.21	588.60	2457.18	1791.40	207.82	261.26	502.67	2508.29	461.27	276.23	5721.96	821.56	1147.54	4372.78	213.96	1372.55	1310.31	743.87	276.11	5493.31	840.06	439.33	2793.10	1696.96	2006.16	643.90	2403.67	1108.32	807.79
hsa-miR-153-3p	3.28	1.04	0.00	0.00	3.74	0.00	0.39	3.07	0.68	4.72	0.29	0.25	0.82	0.00	0.29	0.00	0.92	0.00	0.00	0.32	0.00	0.00	0.40	0.70	0.00	0.24	0.97	0.00	0.65	0.96	0.00	0.00	3.61	0.00	0.00
hsa-miR-153-3p	3.28	1.04	0.00	0.00	3.74	0.00	0.39	3.07	0.68	4.72	0.29	0.25	0.82	0.00	0.29	0.00	0.92	0.00	0.00	0.32	0.00	0.00	0.40	0.70	0.00	0.24	0.97	0.00	0.65	0.96	0.00	0.00	3.61	0.00	0.00
hsa-miR-153-5p	0.00	0.00	0.00	0.00	0.00	0.00	0.00	0.00	0.00	0.00	0.00	0.00	0.00	0.00	0.00	0.00	0.00	0.00	0.00	0.00	0.00	0.00	0.00	0.00	0.00	0.00	0.00	0.00	0.00	0.00	0.00	0.00	0.00	0.00	0.00
hsa-miR-1537-5p	0.00	0.00	0.00	0.00	0.00	0.00	0.00	0.00	0.00	0.00	0.00	0.00	0.00	0.00	0.00	0.00	0.00	0.00	0.00	0.00	0.00	0.00	0.00	0.00	0.00	0.00	0.00	0.00	0.00	0.00	0.27	0.00	0.00	0.00	0.00
hsa-miR-1537-3p	0.00	0.00	0.00	0.00	0.00	0.00	0.00	0.00	0.00	0.67	0.00	0.00	0.00	0.00	0.00	0.27	0.00	0.00	0.00	0.00	0.00	0.00	0.00	0.00	0.00	0.00	0.00	0.00	0.00	0.00	0.00	0.00	0.00	0.00	0.00
hsa-miR-1538	0.00	0.00	0.42	0.00	0.42	0.00	0.39	0.00	1.02	0.00	0.29	0.76	0.00	0.43	0.59	0.00	0.92	0.37	0.00	0.97	0.59	0.00	0.80	0.00	0.24	0.00	0.00	0.00	0.00	0.96	0.27	0.00	0.00	0.00	0.46
hsa-miR-1539	0.00	0.00	0.00	0.00	0.00	0.00	0.00	0.00	0.00	0.00	0.00	0.00	0.00	0.00	0.00	0.00	0.00	0.00	0.00	0.00	0.00	0.00	0.00	0.00	0.00	0.00	0.00	0.00	0.00	0.00	0.00	0.00	0.00	0.00	0.00
hsa-miR-154-5p	1.64	48.74	29.84	8.84	3.32	21.77	14.81	1.23	15.94	4.72	4.88	1.26	6.13	20.53	12.30	2.20	27.59	12.17	56.26	39.30	2.54	7.97	14.03	6.27	1.92	34.37	0.97	1.54	2.29	13.91	1.63	2.96	1.44	3.19	15.55
hsa-miR-154-3p	0.82	14.52	10.93	4.65	1.25	36.89	8.29	0.00	4.41	4.05	3.73	1.01	4.90	5.56	26.65	0.27	4.60	6.27	14.07	5.15	0.20	2.49	4.41	2.09	1.44	5.81	0.32	0.51	0.65	3.84	0.00	0.59	0.36	0.00	8.12
hsa-miR-155-5p	178.04	1477.85	1077.87	437.02	299.80	319.90	272.27	105.73	1116.13	517.04	85.54	70.24	170.82	854.06	305.46	45.90	1831.91	672.89	417.29	637.25	108.25	701.46	1419.34	748.04	664.59	811.18	175.01	105.34	440.12	702.47	265.35	142.87	343.79	324.49	339.27
hsa-miR-155-3p	0.00	0.00	0.00	0.00	0.00	0.00	0.00	0.00	0.00	0.00	0.00	0.00	0.00	0.00	0.00	0.00	0.00	0.00	0.00	0.00	0.00	0.00	0.40	0.00	0.00	0.00	0.00	0.00	0.00	0.00	0.00	0.20	0.00	0.00	0.00
hsa-miR-1587	0.00	0.00	0.00	0.00	0.00	0.00	0.00	0.00	0.00	0.00	0.00	0.00	0.00	0.00	0.00	0.00	0.00	0.00	0.00	0.00	0.00	0.00	0.00	0.00	0.00	0.00	0.00	0.00	0.00	0.00	0.00	0.00	0.00	0.00	0.00
hsa-miR-15a-5p	59.89	121.34	107.16	20.48	39.45	24.79	31.20	7.68	60.05	24.97	7.75	6.57	46.59	72.28	24.89	37.38	106.68	26.19	45.71	52.84	5.09	34.85	29.66	25.07	18.97	13.80	13.61	47.27	20.93	30.69	16.86	11.25	20.22	17.21	30.86
hsa-miR-15a-3p	0.00	0.52	0.84	0.00	0.42	0.00	0.00	0.00	0.34	0.00	0.00	0.00	0.41	0.43	0.00	0.00	0.00	0.00	1.17	0.00	0.00	0.00	0.00	0.00	0.00	0.00	0.00	0.00	0.00	0.00	0.00	0.20	0.00	0.00	0.23
hsa-miR-15b-5p	366.75	492.62	352.15	174.06	221.74	176.58	216.60	222.84	250.71	349.64	70.04	55.33	416.84	403.72	184.21	156.66	627.19	152.36	148.86	176.87	34.45	162.79	175.56	192.93	136.13	145.00	203.21	186.52	144.85	230.64	98.15	129.06	193.93	175.32	247.37
hsa-miR-15b-3p	180.50	200.68	109.26	61.43	54.81	271.52	104.65	96.51	115.68	158.62	82.10	76.81	189.21	204.43	316.59	55.25	350.38	55.34	73.85	37.69	26.82	76.17	73.35	123.28	76.35	41.64	125.10	135.65	23.54	123.71	26.92	69.66	71.14	136.75	113.71
hsa-miR-16-5p	2522.95	3686.84	3373.97	1343.65	1850.71	680.92	1017.43	785.61	1989.36	1568.66	231.65	175.86	1476.53	3077.52	639.62	786.35	4013.28	1352.42	729.08	2378.89	201.43	1278.95	1068.61	725.76	730.37	958.36	769.73	1186.97	1083.95	1271.64	791.43	496.89	1240.11	830.36	1017.11
hsa-miR-16-1-3p	0.00	2.59	3.78	0.47	0.42	0.60	1.18	0.00	0.34	0.00	0.57	0.25	1.63	3.42	0.88	0.00	3.68	0.74	1.17	0.97	0.00	0.50	2.00	2.09	0.24	0.24	0.32	4.11	0.98	0.48	0.54	0.79	1.44	0.64	0.93
hsa-miR-16-5p	2501.62	3651.06	3353.38	1331.55	1843.65	677.29	1012.29	782.54	1976.81	1557.19	230.79	175.86	1461.41	3061.27	637.28	784.15	4003.16	1346.52	726.73	2373.41	200.45	1273.98	1066.21	722.97	724.37	950.37	760.00	1179.78	1077.74	1264.45	789.25	492.15	1233.97	824.62	1010.84
hsa-miR-16-2-3p	971.44	778.85	624.03	499.85	467.56	859.92	535.27	859.38	730.06	801.88	423.40	291.07	1042.93	934.46	1016.25	283.37	1953.30	484.38	322.34	488.41	170.31	470.96	293.01	530.04	481.87	345.43	809.91	609.93	257.34	604.65	215.32	311.39	417.46	702.86	490.11
hsa-miR-17-5p	6140.41	6828.18	2913.41	2040.38	3214.75	11484.31	4097.35	2876.28	3492.57	7343.14	1393.91	2757.85	12401.95	4232.23	5316.13	269.63	11205.73	1347.25	1751.20	452.97	631.12	4421.82	2440.26	2769.30	2835.30	159.04	4223.29	7320.19	812.88	3047.73	495.63	2921.74	2751.07	5471.78	3008.63
hsa-miR-17-3p	59.89	66.37	37.40	17.22	53.98	62.29	36.92	53.48	43.08	83.70	13.78	15.92	69.47	44.05	33.09	6.32	98.40	17.34	37.51	10.95	5.09	42.81	16.03	26.47	26.65	6.78	53.48	58.06	14.06	29.25	10.33	22.89	40.45	59.93	25.99
hsa-miR-181a-5p	126734.15	72269.87	41560.05	29882.38	84626.69	68685.76	20786.49	71185.01	43535.86	35999.54	7674.84	7322.52	25911.39	51491.59	23542.44	1884.10	68415.17	73119.14	24561.29	25188.99	2383.92	26395.53	13064.67	17352.67	17099.92	18154.58	50581.90	56701.93	13264.12	38491.21	9701.01	20225.85	42834.48	30933.42	18323.05
hsa-miR-181a-3p	537.41	423.65	251.71	151.73	251.63	365.25	192.71	241.59	268.01	48.60	37.89	31.08	367.40	378.92	238.69	9.62	204.16	513.89	107.84	109.54	16.05	110.52	87.78	61.29	101.32	101.43	131.91	430.60	64.09	201.87	38.33	162.21	91.37	79.69	135.29
hsa-miR-181a-5p	126731.69	72269.36	41559.63	29882.38	84625.44	68685.76	20786.09	71185.01	43535.19	35999.54	7673.98	7321.51	25908.53	51490.74	23540.39	1884.10	68414.25	73118.40	24561.29	25187.38	2383.34	26395.53	13062.67	17351.28	17099.20	18154.34	50581.90	56697.31	13263.79	38490.73	9701.01	20223.28	42834.12	30933.42	18321.42
hsa-miR-181a-2-3p	2604.18	1484.07	1467.42	857.29	2860.56	3030.88	666.57	2023.97	1786.49	2161.97	861.44	407.55	1888.88	2806.38	1047.88	21.99	4539.31	1422.51	573.18	516.76	240.98	1203.78	442.52	1030.13	814.89	144.27	2226.21	1400.22	277.28	1138.34	351.53	1058.70	2120.54	1970.23	737.25
hsa-miR-181b-5p	20946.64	13842.51	8540.61	6139.28	15682.62	15713.15	5692.50	15056.36	10118.79	10412.29	3996.02	3826.88	5667.04	12091.97	11775.32	302.06	16867.91	19326.38	6721.12	3669.17	421.07	8231.80	3920.52	5386.06	3930.38	2347.84	8182.44	19221.28	1897.82	8578.32	1649.46	7504.25	10534.47	7662.27	5350.55
hsa-miR-181b-3p	13.13	17.63	10.51	5.58	9.55	33.26	12.44	7.99	10.86	2.70	1.15	3.03	19.21	11.12	12.30	0.27	11.04	16.60	1.17	3.87	0.39	7.97	3.21	1.39	6.00	2.90	1.94	31.34	2.29	7.19	0.27	15.39	5.78	4.78	13.00
hsa-miR-181b-5p	22389.85	14929.38	9207.09	6534.88	16378.14	17074.99	6172.68	15675.69	10895.33	11067.02	4346.79	4310.74	6527.71	13073.48	12753.20	318.00	18366.91	20435.32	6997.75	3819.62	509.75	8808.30	4279.67	5879.18	4260.03	2478.32	8857.53	20335.80	1986.76	9304.29	1723.68	8217.03	11014.41	8292.45	5886.38
hsa-miR-181b-2-3p	31.18	24.37	18.91	9.31	55.23	58.05	13.43	30.43	26.80	45.90	6.60	8.09	27.38	38.92	18.74	0.00	91.96	12.91	2.34	6.44	2.74	20.41	10.02	20.90	11.04	0.97	21.39	29.29	3.60	4.80	2.45	15.79	31.06	16.58	10.91
hsa-miR-181c-5p	387.26	253.57	178.59	126.59	260.35	206.82	36.53	160.75	122.81	205.19	24.11	13.14	42.50	237.36	32.51	5.77	263.02	57.55	80.88	153.03	11.55	43.81	46.10	67.56	37.70	40.67	82.32	117.16	67.69	128.99	43.77	27.23	263.26	56.42	58.01
hsa-miR-181c-3p	219.89	156.08	108.84	66.09	88.86	153.00	34.16	100.51	102.79	81.67	26.98	11.88	91.54	209.13	42.17	1.65	202.32	51.28	67.98	53.48	11.35	41.82	35.27	57.11	27.37	25.42	51.53	98.14	22.23	84.87	17.67	31.38	93.17	38.57	63.58
hsa-miR-181d-5p	3512.44	1679.04	1365.30	900.58	1158.51	1465.85	397.65	937.14	1221.64	1158.95	437.18	244.33	477.74	2075.49	685.02	16.77	2301.84	993.10	774.79	728.74	93.38	556.59	441.31	804.46	319.09	337.45	493.27	1703.90	321.10	1216.50	302.87	487.42	1473.04	530.73	801.06
hsa-miR-181d-3p	4.92	0.52	1.26	0.00	0.83	1.21	0.39	0.92	1.02	0.00	0.00	0.00	0.00	1.71	0.00	0.00	1.84	0.37	0.00	0.97	0.20	1.00	0.40	1.39	0.48	0.48	0.65	1.54	0.00	1.44	0.00	0.59	1.44	0.00	0.93
hsa-miR-182-5p	8436.09	6464.16	5454.49	7970.68	3539.88	12523.23	5412.92	15688.30	7936.40	2339.49	2329.69	8541.38	4372.37	12045.78	13128.07	252.31	24128.41	3458.52	1521.45	1260.96	3678.27	10130.57	4160.62	14038.71	2277.32	164.85	4582.06	16447.05	249.49	4455.55	729.17	1728.06	13885.73	7356.58	3352.54
hsa-miR-182-3p	23.79	13.48	12.19	13.96	12.04	39.31	14.81	25.82	13.57	8.10	4.31	23.75	13.49	38.49	46.27	0.27	44.14	8.85	5.86	4.19	11.35	20.91	4.81	20.90	2.88	0.73	9.40	26.21	0.33	9.11	2.72	1.97	32.86	18.17	8.82
hsa-miR-1825	0.00	0.00	0.00	0.00	0.00	0.00	0.00	0.00	0.00	0.00	0.00	0.00	0.00	0.00	0.00	0.00	0.00	0.00	0.00	0.00	0.00	0.00	0.00	0.00	0.00	0.00	0.00	0.00	0.00	0.00	0.00	0.00	0.00	0.00	0.00
hsa-miR-1827	0.00	0.00	0.00	0.00	0.00	0.00	0.00	0.00	0.00	0.00	0.00	0.00	0.00	0.00	0.00	0.00	0.00	0.00	0.00	0.00	0.00	0.00	0.00	0.00	0.00	0.00	0.00	0.00	0.00	0.00	0.00	0.00	0.00	0.00	0.00
hsa-miR-183-5p	7284.97	4707.85	3897.99	7515.97	2738.06	14258.18	5104.51	11828.46	7371.21	2378.64	2647.17	11614.81	4675.61	11213.96	16964.34	156.94	25552.00	3838.49	1356.18	1522.56	5899.91	9646.17	4117.33	12795.46	2604.81	155.17	4560.67	14471.33	261.91	4403.76	755.81	1744.84	10952.65	8895.86	3182.90
hsa-miR-183-3p	13.95	9.85	7.98	13.50	3.32	18.75	10.27	16.90	12.55	0.00	2.87	24.76	8.58	25.66	27.24	0.00	27.59	4.80	1.17	0.97	3.92	14.44	10.02	24.38	3.60	0.00	6.16	17.47	0.65	4.80	0.54	1.18	10.11	11.48	8.82
hsa-miR-184	1.64	1.56	5.04	5.58	4.57	5.44	3.75	2.46	5.09	10.80	2.30	1.52	4.50	5.99	3.51	100.60	11.04	6.64	3.52	29.96	0.00	4.98	1.20	0.70	3.12	14.04	1.30	1.03	5.56	7.67	125.61	1.38	6.14	0.96	1.16
hsa-miR-1843	84.51	62.74	33.62	4.65	38.62	41.73	35.93	65.78	43.76	216.67	29.57	219.82	54.35	46.62	73.22	9.89	211.52	32.10	53.92	19.97	105.32	19.91	30.06	46.67	40.34	16.22	92.69	33.91	22.56	36.92	36.70	28.22	46.22	103.91	14.62
hsa-miR-185-5p	231.37	402.39	287.01	210.83	274.89	475.31	446.03	304.90	272.42	340.19	103.91	127.09	353.91	313.48	306.63	413.38	1726.15	180.77	228.57	455.87	85.35	293.73	440.11	356.61	117.89	180.10	281.64	274.39	384.21	227.28	427.93	163.00	409.88	294.85	162.90
hsa-miR-185-3p	6.56	11.41	7.14	5.58	5.40	12.70	17.57	11.99	9.50	14.85	3.73	2.78	15.94	7.70	8.49	7.15	67.13	1.84	3.52	8.70	1.76	4.98	15.63	9.05	3.84	5.08	8.75	11.82	10.79	5.27	10.87	9.08	9.03	9.56	7.19
hsa-miR-186-5p	3095.64	4181.53	3332.37	1493.51	4567.59	6027.28	1478.46	4178.26	2795.41	6024.22	328.38	365.86	2722.57	4218.55	2132.66	453.50	9559.58	1069.83	1963.36	2532.88	193.02	1366.08	1546.00	1829.71	1429.78	1236.26	2900.98	1758.88	1454.43	2179.34	1596.17	548.20	2398.61	2598.50	1180.01
hsa-miR-186-3p	0.00	0.52	0.00	0.00	0.00	0.00	0.00	0.00	0.00	0.00	0.00	0.00	0.00	0.00	0.00	0.00	0.92	0.00	0.00	0.00	0.00	0.00	0.00	0.00	0.24	0.24	0.32	0.00	0.00	0.48	0.00	0.00	0.72	0.00	0.00
hsa-miR-187-5p	0.00	0.52	0.00	0.00	0.00	0.00	0.00	0.00	0.00	0.00	0.00	0.00	0.00	0.00	0.00	0.27	0.00	0.00	0.00	0.00	0.00	0.00	0.00	0.00	0.00	0.00	0.00	0.00	0.98	0.00	0.27	0.00	0.36	0.00	0.00
hsa-miR-187-3p	3.28	19.19	9.24	6.98	1.66	3.02	6.91	12.91	7.12	19.57	0.29	0.76	2.86	9.41	2.05	30.51	7.36	3.69	15.24	3.22	0.59	8.46	6.01	0.70	2.40	11.38	0.32	7.19	30.74	3.84	26.37	8.88	10.47	1.59	6.50
hsa-miR-188-5p	2.46	21.26	19.33	14.43	2.49	18.14	10.66	2.15	8.14	15.52	5.45	7.33	5.72	8.13	7.03	1.37	42.30	2.21	52.75	8.38	2.35	5.48	6.81	3.48	4.08	8.23	0.97	6.17	18.97	11.99	8.97	6.12	1.44	5.74	38.29
hsa-miR-188-3p	0.00	0.00	0.00	0.00	0.00	1.21	0.20	0.00	0.34	0.00	0.00	0.00	0.41	0.86	0.29	0.00	1.84	0.00	2.34	0.64	0.00	0.00	0.40	0.70	0.00	0.48	0.00	0.00	0.65	1.44	0.00	0.00	0.00	0.00	0.93
hsa-miR-18a-5p	45.13	165.93	55.47	36.77	24.50	370.70	135.45	18.13	77.01	105.30	63.72	139.72	414.39	105.21	277.93	6.32	281.41	38.74	72.67	12.89	18.40	135.91	67.34	75.92	81.87	4.12	35.33	222.49	5.23	70.49	3.81	88.60	17.70	129.73	93.52
hsa-miR-18a-3p	146.04	138.97	43.70	45.61	49.41	313.85	88.85	68.85	95.67	108.00	72.91	85.91	194.94	121.46	185.68	5.50	228.07	52.75	99.63	15.79	12.92	112.01	35.67	78.01	73.95	7.26	95.28	238.94	12.43	88.23	12.51	63.94	47.67	181.05	81.45
hsa-miR-18b-5p	1.64	1.04	4.20	0.47	0.00	7.86	0.79	0.31	1.70	3.37	1.44	1.26	2.86	3.42	3.22	0.27	2.76	1.11	0.00	0.64	0.78	1.00	0.80	1.39	0.48	0.00	0.65	3.60	0.98	3.84	0.00	0.79	0.72	1.91	1.62
hsa-miR-18b-3p	0.82	0.52	0.42	0.00	0.42	0.60	0.39	0.00	0.34	0.67	0.00	0.25	0.41	0.86	0.29	0.27	0.00	0.74	0.00	0.32	0.00	0.50	0.40	0.00	0.00	0.00	0.32	0.00	0.00	1.92	0.27	0.20	0.36	0.32	0.46
hsa-miR-1908-5p	5.74	5.70	5.88	2.33	8.30	9.68	5.33	15.98	3.05	11.47	8.04	4.55	3.27	14.11	4.39	0.55	22.99	11.07	8.21	2.58	1.96	5.97	3.21	16.02	4.08	1.21	13.94	11.30	2.29	4.80	1.09	5.13	5.42	11.16	5.80
hsa-miR-1908-3p	0.00	0.52	0.00	0.00	0.42	0.00	0.39	0.61	0.00	0.00	0.57	0.00	0.41	0.00	0.00	0.00	0.92	0.00	0.00	0.00	0.00	1.00	0.00	0.70	0.24	0.48	0.00	0.51	0.00	0.00	0.00	0.00	0.00	0.32	0.23
hsa-miR-1909-5p	0.82	0.52	0.42	0.00	0.00	0.00	0.00	0.00	0.00	0.67	0.00	0.00	0.00	0.00	0.59	0.00	1.84	0.37	0.00	0.00	0.00	0.00	0.00	0.00	0.24	0.48	0.32	0.51	0.00	0.00	0.00	0.39	0.36	0.96	0.23
hsa-miR-1909-3p	0.00	0.52	0.42	0.00	0.00	2.42	0.59	0.00	0.34	0.00	1.44	1.26	0.41	1.28	0.88	0.00	3.68	0.37	0.00	0.00	1.96	1.99	0.00	0.00	0.24	0.00	0.65	0.00	0.00	0.00	0.00	0.59	0.36	0.64	0.23
hsa-miR-190a-5p	5.74	11.41	11.35	4.19	16.19	21.77	8.10	7.68	4.41	7.42	2.58	0.25	9.81	14.11	4.98	8.80	17.47	2.21	3.52	6.12	0.20	2.99	2.40	4.18	3.12	0.73	4.54	9.25	22.23	4.80	28.27	0.99	5.06	4.46	4.41
hsa-miR-190a-3p	0.00	0.00	0.00	0.00	0.00	0.00	0.00	0.00	0.00	0.00	0.00	0.00	0.41	0.00	0.00	0.00	0.92	0.00	0.00	0.00	0.00	0.00	0.00	0.00	0.00	0.00	0.00	0.00	0.00	0.00	0.00	0.00	0.00	0.00	0.00
hsa-miR-190b-5p	8.20	7.78	5.46	1.86	12.04	16.93	4.74	6.15	3.73	20.92	0.57	1.77	6.54	8.55	7.91	0.27	15.63	2.21	7.03	1.93	0.59	4.48	5.61	4.88	6.48	2.42	11.67	4.11	2.94	7.19	2.45	3.55	10.11	7.97	4.87
hsa-miR-190b-3p	0.00	0.00	0.00	0.00	0.00	0.00	0.00	0.00	0.00	0.00	0.00	0.00	0.00	0.00	0.00	0.00	0.00	0.00	0.00	0.00	0.00	0.00	0.00	0.00	0.00	0.00	0.00	0.00	0.00	0.00	0.00	0.00	0.00	0.00	0.00
hsa-miR-191-5p	20405.95	11386.17	9526.88	5376.00	21528.31	22871.87	4189.16	14497.27	10054.67	21436.11	3224.43	3576.99	6854.23	13611.91	11403.09	1986.07	36584.84	4999.08	5267.66	11594.17	1889.05	5786.41	6281.82	9140.21	5739.99	5080.34	9134.31	11075.35	8534.95	9591.04	8837.53	4857.40	14433.57	9315.03	6338.42
hsa-miR-191-3p	32.82	17.11	11.77	7.91	17.02	27.82	7.31	15.98	14.25	29.70	8.32	5.31	14.30	36.35	22.26	0.55	64.37	7.01	4.69	11.92	3.92	6.97	11.62	14.63	7.20	5.08	12.32	20.04	8.83	13.91	7.34	7.50	16.25	14.34	18.33
hsa-miR-1910-5p	0.00	1.04	0.42	0.47	0.00	0.00	0.20	0.00	0.68	0.67	0.57	1.77	0.00	1.28	0.29	0.00	1.84	0.74	0.00	0.97	0.59	0.50	0.40	0.00	0.00	0.73	0.97	2.06	0.33	0.48	0.00	0.39	1.08	0.00	0.70
hsa-miR-1910-3p	0.82	0.00	0.42	0.00	0.00	0.00	0.00	0.00	0.34	0.00	0.00	0.00	0.00	0.86	0.29	0.00	0.00	0.00	0.00	0.32	0.00	0.00	0.00	0.00	0.00	0.00	0.32	0.00	0.00	0.00	0.00	0.00	0.00	0.32	0.46
hsa-miR-1911-5p	0.00	0.00	0.00	0.00	0.00	0.00	0.00	0.00	0.00	0.00	0.00	0.00	0.00	0.00	0.00	0.00	0.00	0.00	1.17	0.64	0.00	0.00	0.00	0.00	0.00	0.00	0.32	0.00	0.00	0.48	0.00	0.00	0.00	0.00	0.00
hsa-miR-1911-3p	0.00	0.00	0.00	0.00	0.00	0.00	0.00	0.00	0.00	0.00	0.00	0.00	0.00	0.00	0.00	0.00	0.00	0.00	0.00	0.00	0.00	0.00	0.00	0.00	0.00	0.00	0.00	0.00	0.00	0.00	0.00	0.00	0.00	0.00	0.00
hsa-miR-1912-5p	0.00	0.00	0.00	0.00	0.00	0.00	0.00	0.00	0.00	0.00	0.00	0.00	0.00	0.00	0.00	0.00	0.00	0.00	0.00	0.00	0.00	0.00	0.00	0.00	0.00	0.00	0.00	0.00	0.00	0.00	0.00	0.00	0.00	0.00	0.00
hsa-miR-1912-3p	0.00	0.00	0.00	0.00	0.00	0.00	0.00	0.00	0.00	0.00	0.00	0.00	0.00	0.00	0.00	0.00	0.00	0.00	0.00	0.00	0.00	0.00	0.00	0.00	0.00	0.24	0.00	0.00	0.00	0.00	0.00	0.00	0.00	0.00	0.00
hsa-miR-1913	0.00	0.52	0.00	0.00	4.15	0.00	0.39	0.61	0.00	0.67	0.57	0.00	0.00	0.43	0.29	0.00	0.00	0.00	0.00	0.00	0.00	0.00	0.00	0.00	0.00	0.00	0.32	0.00	0.00	0.48	0.27	0.00	0.00	0.00	0.00
hsa-miR-1914-5p	2.46	0.00	0.84	0.00	0.83	3.02	1.38	1.54	0.34	2.02	2.01	1.26	2.86	4.28	2.93	0.00	7.36	0.00	1.17	0.32	0.78	0.50	0.00	0.70	1.92	0.00	1.62	5.65	0.00	1.92	0.54	1.18	0.72	1.59	0.46
hsa-miR-1914-3p	0.00	0.00	0.00	0.00	0.00	1.21	0.00	0.61	0.00	0.00	0.00	0.00	0.00	0.00	0.29	0.00	0.92	0.00	0.00	0.00	0.20	0.50	0.00	0.00	0.00	0.00	0.00	0.00	0.00	0.00	0.00	0.39	0.00	0.00	0.00
hsa-miR-1915-5p	1.64	0.00	0.00	0.47	0.42	0.60	0.00	0.00	0.68	0.00	0.29	0.51	0.00	0.43	0.00	0.00	0.00	0.00	0.00	0.00	0.00	0.00	0.00	0.00	0.24	0.00	0.32	0.51	0.33	0.00	0.00	0.00	0.00	0.00	0.46
hsa-miR-1915-3p	0.82	0.00	0.00	0.93	0.83	0.00	0.00	0.00	0.00	0.00	0.29	0.00	0.41	0.00	0.00	0.00	0.00	0.37	0.00	0.00	0.00	0.00	0.00	0.70	0.00	0.48	0.00	0.51	0.00	0.48	0.00	0.00	0.00	0.32	0.23
hsa-miR-192-5p	1375.93	2834.88	1851.50	1321.78	2155.90	2867.60	1338.67	4777.30	996.38	2335.44	544.53	288.04	2389.50	2267.08	771.41	9448.82	7715.72	452.65	650.54	3584.44	140.36	706.93	817.29	732.02	833.62	364.32	1009.56	1472.67	8885.15	2611.38	1283.52	1328.66	2688.60	2759.80	627.48
hsa-miR-192-3p	0.00	0.52	0.00	0.47	0.42	0.00	0.20	0.31	0.00	2.02	0.00	0.00	0.00	0.00	0.00	2.75	0.00	0.00	0.00	0.64	0.00	0.00	0.00	0.70	0.00	0.00	0.00	0.00	1.31	0.00	0.00	0.00	0.36	0.00	0.23
hsa-miR-193a-5p	21.33	87.12	91.61	53.06	96.75	27.82	37.32	20.29	44.44	35.77	10.33	5.05	47.41	80.40	40.42	10.99	175.65	21.03	45.71	85.05	4.50	23.90	50.91	52.93	16.33	174.29	44.40	13.36	90.25	56.10	194.93	10.46	78.36	68.85	9.51
hsa-miR-193a-3p	0.00	5.19	0.84	0.93	1.66	0.00	0.20	0.92	1.70	0.67	0.57	0.00	1.63	1.28	0.88	0.82	1.84	0.37	2.34	0.97	0.00	0.00	1.20	0.00	0.24	2.18	1.30	0.00	0.65	1.92	2.45	0.00	0.00	0.96	0.00
hsa-miR-193b-5p	8.20	6.22	11.77	4.19	1.25	0.00	2.17	4.00	2.04	4.72	2.01	0.51	4.90	3.85	1.46	0.82	8.28	8.12	7.03	6.44	0.39	0.50	2.81	4.88	1.44	10.89	1.62	0.51	4.90	1.44	3.81	0.00	4.33	1.91	3.02
hsa-miR-193b-3p	31.18	93.34	63.45	30.25	13.70	24.79	18.76	28.58	27.82	38.47	18.95	5.81	78.46	29.51	26.36	20.89	180.25	26.56	85.57	57.99	4.70	10.45	45.69	47.36	16.33	92.47	19.45	24.15	36.30	10.55	16.58	6.12	23.83	41.12	26.92
hsa-miR-194-5p	370.03	655.96	488.72	303.45	640.71	667.01	306.63	1415.09	247.65	735.73	110.51	110.16	397.64	471.72	168.98	1807.97	1658.10	108.46	151.21	852.13	72.43	163.79	240.90	162.98	196.64	87.63	284.88	389.49	1294.20	559.58	216.41	193.19	814.34	596.07	136.91
hsa-miR-194-5p	392.19	721.81	526.12	326.72	690.12	720.23	350.66	1516.21	264.95	786.36	117.69	119.76	455.67	511.49	194.46	1992.39	1826.39	114.36	160.58	909.48	75.95	178.72	259.74	176.91	215.13	94.65	304.33	419.29	1419.11	603.22	233.00	225.16	874.29	642.93	154.32
hsa-miR-194-3p	2.46	7.26	2.52	2.33	3.32	4.84	4.15	10.14	2.04	2.02	0.86	0.25	3.27	2.57	2.05	13.47	13.79	1.48	0.00	5.80	0.20	1.00	3.61	4.88	1.68	0.48	2.59	2.57	13.73	6.23	1.09	4.54	4.33	9.88	2.78
hsa-miR-195-5p	1924.83	128.08	372.32	379.78	2875.09	266.68	207.91	607.34	68.87	330.74	7.75	6.82	40.87	111.19	57.69	58.27	2107.80	26.19	33.99	170.10	10.96	169.27	672.59	253.53	77.55	95.38	130.93	34.43	644.49	102.13	276.77	12.43	1762.30	34.74	16.94
hsa-miR-195-3p	648.99	15.04	92.03	108.44	715.87	83.45	81.54	236.97	27.14	137.02	5.74	4.04	12.67	26.94	18.74	14.57	522.35	12.91	18.75	53.80	4.70	52.27	153.12	71.04	26.89	38.25	72.92	14.90	188.67	32.61	107.39	6.31	449.97	14.34	7.66
hsa-miR-196a-5p	19115.35	435.58	2869.70	505.91	16344.51	6276.43	393.11	16201.59	361.64	28920.99	2411.50	7910.22	13130.20	12273.73	3284.22	173.71	69176.63	9223.82	8751.29	162.69	933.56	7149.99	4508.14	9766.36	3793.05	3199.69	22945.63	28984.28	1234.37	1566.54	2026.55	400.79	10009.39	21423.95	527.00
hsa-miR-196a-1-3p	0.00	0.00	0.42	0.00	0.83	0.00	0.79	0.61	0.34	0.00	0.57	0.25	0.41	0.86	0.00	0.00	2.76	0.00	2.34	0.00	0.00	2.49	2.40	0.00	0.00	0.24	0.00	0.00	0.00	0.00	0.27	0.39	1.44	0.64	3.25
hsa-miR-196a-5p	23211.14	352.61	3490.37	445.87	21177.43	7314.74	435.56	19939.40	206.60	34409.96	2757.40	8883.24	15350.51	14647.31	3681.05	238.85	83479.68	10728.97	10984.25	58.96	1038.68	8310.46	5286.95	11383.64	4481.16	4288.77	27903.64	32579.11	1675.79	1732.45	2800.85	339.42	12060.59	25946.79	594.76
hsa-miR-196a-3p	34.46	2.07	49.17	0.93	222.15	76.20	5.13	186.57	0.00	221.39	18.08	11.62	228.04	33.36	8.49	0.27	108.52	14.02	71.50	0.00	21.14	17.92	9.22	64.08	5.28	18.88	30.46	48.81	5.23	1.92	4.35	0.59	44.42	185.84	1.62
hsa-miR-196b-5p	15149.19	10399.90	8659.12	8050.27	4143.22	8455.86	3924.98	13090.49	9960.70	19941.70	4483.14	4846.39	7922.50	13985.27	4363.43	139.35	35688.19	8802.16	1829.73	7155.34	722.54	4331.71	2864.33	7225.52	3894.37	1725.48	11483.03	11759.78	707.59	9926.21	1511.08	7534.25	6101.62	17440.77	2044.20
hsa-miR-196b-3p	5.74	12.96	9.24	4.19	6.64	3.63	5.73	11.68	4.07	14.17	2.87	1.01	4.90	10.69	5.86	0.00	21.15	4.80	3.52	3.54	0.39	2.99	3.61	7.66	2.40	0.97	5.51	3.60	0.00	10.07	2.17	3.55	8.31	8.93	2.78
hsa-miR-197-5p	1.64	2.07	1.26	0.00	0.83	2.42	0.99	0.31	0.68	1.35	1.15	0.00	0.82	1.71	1.76	0.00	4.60	0.37	0.00	0.97	0.20	0.00	0.40	0.70	0.24	0.48	1.30	0.51	0.98	0.00	0.00	1.18	1.08	0.64	0.46
hsa-miR-197-3p	835.24	1099.83	578.23	284.37	854.97	1021.98	522.24	684.49	554.67	735.73	298.53	121.03	739.69	750.99	464.19	81.36	1918.35	412.44	358.68	618.88	87.89	432.13	355.14	323.18	363.75	516.09	766.81	571.91	412.00	524.58	291.45	336.46	514.61	605.00	365.96
hsa-miR-1972	1.64	0.00	0.00	1.86	0.00	0.00	0.20	0.00	0.00	0.00	0.00	0.00	0.41	0.43	0.00	0.27	0.00	0.00	0.00	0.00	0.00	0.00	0.40	0.00	0.00	0.24	0.00	0.51	0.00	0.00	0.27	0.00	0.00	0.00	0.00
hsa-miR-1972	1.64	0.00	0.00	1.86	0.00	0.00	0.20	0.00	0.00	0.00	0.00	0.00	0.41	0.43	0.00	0.27	0.00	0.00	0.00	0.00	0.00	0.00	0.40	0.00	0.00	0.24	0.00	0.51	0.00	0.00	0.27	0.00	0.00	0.00	0.00
hsa-miR-1973	18.87	4.15	5.04	6.05	0.83	1.81	0.20	0.31	0.00	0.67	0.00	0.51	0.00	0.86	0.29	0.00	0.92	0.00	0.00	0.00	0.20	0.00	0.00	0.00	0.00	0.48	0.00	0.00	0.00	0.48	0.00	0.00	0.00	0.00	0.23
hsa-miR-1976	0.82	1.56	0.00	0.93	0.42	0.00	0.39	0.61	0.00	0.00	0.00	0.51	0.41	0.00	0.00	0.00	0.92	0.37	0.00	0.64	1.17	0.50	0.80	0.00	0.00	0.48	0.32	0.51	0.33	0.96	1.09	0.20	1.08	0.00	0.00
hsa-miR-198	0.00	0.00	0.42	0.00	0.00	0.60	0.00	0.00	0.00	0.00	0.00	0.00	0.00	0.00	0.00	0.00	0.00	0.00	0.00	0.00	0.00	0.00	0.00	0.00	0.00	0.00	0.00	0.00	0.00	0.00	0.00	0.00	0.00	0.00	0.00
hsa-miR-199a-5p	1347.21	69745.09	55061.82	25116.54	3502.10	13170.89	11530.52	263.72	44968.17	18748.33	162.18	2933.45	510.43	49432.79	3471.94	850.39	33306.35	80460.42	35525.61	43584.44	1156.33	27264.26	8718.06	10111.13	17236.29	31146.52	175.98	7036.04	7136.76	22143.01	8606.17	11749.32	3241.12	1921.15	18675.54
hsa-miR-199a-3p	2801.09	142796.41	110023.21	47622.11	6451.93	20276.40	25557.91	1276.16	89588.28	42127.71	529.03	6483.92	1939.15	95132.43	5794.97	2309.85	79615.38	133310.99	74680.21	99748.55	3175.17	55839.83	20030.70	19350.24	36275.95	76957.20	1603.95	11586.11	18864.71	42887.30	24420.26	19671.53	6662.81	4794.74	31625.06
hsa-miR-199a-5p	1347.21	69750.27	55066.02	25116.08	3502.10	13172.10	11530.72	263.72	44970.55	18749.68	162.18	2933.45	510.43	49438.35	3472.24	850.39	33308.18	80464.85	35526.78	43586.69	1156.53	27266.25	8718.46	10111.13	17236.53	31148.21	175.98	7035.52	7137.41	22145.41	8606.71	11749.72	3241.12	1921.15	18678.56
hsa-miR-199a-3p	2806.01	143006.94	110197.18	47673.30	6461.48	20307.24	25608.06	1277.39	89758.92	42220.86	530.18	6485.94	1945.28	95249.61	5804.34	2313.97	79733.09	133496.92	74754.05	99913.50	3178.11	55923.97	20049.94	19380.19	36326.85	77075.09	1608.16	11594.33	18913.10	42960.67	24493.12	19694.42	6672.92	4802.71	31676.81
hsa-miR-199b-5p	320.80	6741.58	6651.71	1478.62	190.18	1656.94	1887.37	355.00	6117.00	7665.78	146.68	421.95	1176.56	9098.27	347.34	48.10	7939.19	1176.08	7444.34	8744.59	371.35	4418.34	911.89	1265.55	2701.81	7855.68	799.54	928.51	187.36	4221.55	216.14	908.53	111.23	971.89	1433.65
hsa-miR-199b-3p	2801.09	142796.41	110023.21	47622.11	6451.93	20276.40	25558.11	1276.16	89588.28	42127.71	529.03	6483.92	1939.15	95132.86	5794.97	2309.85	79615.38	133311.73	74680.21	99749.52	3175.17	55839.83	20030.70	19350.24	36275.95	76957.20	1603.95	11586.11	18864.71	42887.30	24420.26	19671.53	6662.81	4794.74	31625.06
hsa-miR-19a-5p	0.00	0.00	0.00	0.00	0.00	0.00	0.00	0.00	0.00	0.00	0.00	0.00	0.00	0.00	0.29	0.00	0.00	0.00	0.00	0.00	0.00	0.00	0.00	0.00	0.00	0.00	0.00	0.00	0.00	0.00	0.00	0.00	0.00	0.00	0.00
hsa-miR-19a-3p	352.80	255.12	89.51	73.54	211.77	452.33	86.28	139.23	105.17	436.04	28.13	34.11	418.48	220.25	99.87	8.80	387.17	62.71	90.26	39.63	13.70	86.13	38.88	67.56	72.99	12.59	134.50	191.15	57.88	94.46	32.08	56.83	208.01	162.57	61.73
hsa-miR-19b-1-5p	2.46	6.22	2.94	1.40	5.81	8.47	2.37	1.23	3.39	3.37	0.29	0.51	5.31	3.42	2.05	0.27	2.76	1.48	3.52	0.64	0.39	2.99	2.00	2.79	2.16	0.00	2.92	4.62	2.94	3.84	1.63	1.18	0.72	4.14	3.02
hsa-miR-19b-3p	532.49	413.80	287.85	183.84	570.12	818.19	188.36	421.70	274.11	1064.45	49.66	88.18	704.55	457.61	228.73	26.39	755.94	107.35	182.86	98.91	16.44	159.31	115.84	130.25	122.21	28.08	285.20	271.31	133.08	188.45	87.54	91.76	375.93	295.81	111.85
hsa-miR-19b-3p	530.85	415.35	289.11	182.91	569.70	819.40	187.57	422.93	275.13	1064.45	49.37	88.43	708.23	458.89	230.19	26.11	757.78	106.61	182.86	100.52	16.44	162.30	115.44	131.64	122.69	27.84	284.88	271.31	133.08	188.45	87.54	90.18	376.66	297.08	110.92
hsa-miR-19b-2-5p	0.00	0.00	0.00	0.00	0.00	0.00	0.00	0.31	0.00	0.00	0.00	0.00	0.00	0.00	0.00	0.00	0.00	0.00	0.00	0.00	0.00	0.00	0.00	0.00	0.00	0.00	0.00	0.00	0.00	0.00	0.00	0.00	0.00	0.00	0.00
hsa-miR-200a-5p	135.38	245.27	208.43	321.60	34.88	520.06	255.49	246.50	44.44	3.37	3.73	95.51	23.29	271.57	7.03	90.98	69.89	45.74	96.12	364.69	14.29	52.27	243.30	29.95	10.80	16.70	3.57	43.16	682.74	307.84	629.93	166.75	26.36	3.19	39.68
hsa-miR-200a-3p	1539.20	3758.40	3512.22	5889.35	775.66	7631.01	3706.61	3605.95	672.73	71.55	25.26	1689.83	337.56	4019.68	107.19	986.99	621.67	317.63	1257.72	5907.91	141.14	622.80	3516.49	260.49	140.94	170.90	25.60	458.86	11386.90	4723.59	9047.42	1152.44	441.30	28.37	378.72
hsa-miR-200b-5p	38.56	43.04	55.47	143.35	14.53	134.85	79.96	123.25	22.73	0.67	1.72	31.58	4.09	103.07	3.22	15.39	11.96	20.66	26.96	99.55	3.92	15.43	46.90	13.93	5.04	3.39	0.65	15.93	184.42	98.30	239.25	45.39	6.50	0.96	13.46
hsa-miR-200b-3p	3676.53	6036.88	5945.74	14660.08	1203.35	11965.67	5676.51	9831.54	1576.15	166.72	85.25	3364.25	697.60	8879.31	284.08	2101.51	1392.32	1148.04	2683.06	11267.17	332.39	1531.86	6380.02	878.29	354.38	428.71	81.67	1117.61	29627.73	10923.58	24388.18	3616.56	877.18	65.66	996.69
hsa-miR-200c-5p	0.00	0.00	0.00	0.00	0.00	1.81	0.59	0.31	0.34	0.00	0.00	1.26	0.00	2.99	0.00	0.27	0.92	0.00	1.17	0.64	0.00	0.00	0.00	0.00	0.00	0.00	0.00	0.00	1.31	0.96	1.09	0.00	0.00	0.00	0.00
hsa-miR-200c-3p	187.07	481.73	602.18	343.48	74.33	2483.60	1498.60	294.45	383.69	165.37	34.73	7306.85	79.28	5459.22	85.81	424.09	1432.79	56.81	910.76	1856.65	549.10	645.20	2197.75	627.55	315.01	166.79	129.31	559.57	3987.25	2475.68	9872.01	661.07	78.36	51.32	371.76
hsa-miR-202-5p	0.00	0.00	0.00	0.00	0.00	0.00	0.00	0.31	0.34	2.02	0.00	0.51	0.00	0.00	0.00	0.27	0.92	0.00	0.00	0.64	0.00	0.50	2.00	0.00	0.00	3.63	0.00	0.51	0.98	0.00	0.00	0.20	1.08	0.00	0.00
hsa-miR-202-3p	0.00	0.00	0.00	0.00	0.00	0.00	0.00	0.00	0.00	0.00	0.00	0.00	0.00	0.00	0.00	0.00	0.00	0.00	0.00	0.32	0.00	0.00	0.00	0.00	0.00	0.00	0.00	0.00	0.00	0.00	0.00	0.00	0.00	0.00	0.00
hsa-miR-203a-5p	0.00	0.00	0.00	0.00	0.00	0.00	0.00	0.00	0.00	0.00	0.00	0.00	0.00	0.00	0.00	0.00	0.00	0.00	0.00	0.00	0.00	0.00	0.00	0.00	0.00	0.00	0.00	0.00	0.00	0.00	0.54	0.00	0.00	0.00	0.00
hsa-miR-203a-3p	0.82	54.45	15.55	40.96	9.97	32.66	68.12	13.83	9.50	1.35	1.72	24.00	2.04	210.41	1.17	34.08	16.55	0.37	3.52	67.66	1.37	16.43	109.43	1.39	0.48	8.47	0.97	9.76	768.74	11.51	769.13	5.33	8.31	0.96	0.93
hsa-miR-203b-5p	0.00	0.00	0.00	0.00	0.00	0.00	0.00	0.00	0.00	0.00	0.00	0.00	0.00	0.00	0.00	0.00	0.00	0.00	0.00	0.00	0.00	0.00	0.00	0.00	0.00	0.00	0.00	0.00	0.00	0.00	0.00	0.00	0.00	0.00	0.00
hsa-miR-203b-3p	0.00	0.00	0.42	0.47	0.00	4.23	1.78	0.61	0.34	0.00	0.00	5.56	0.00	0.43	0.00	0.00	0.92	0.00	0.00	0.97	0.00	0.50	2.00	0.00	0.00	0.00	0.32	0.00	9.48	0.96	8.16	0.20	0.36	0.00	0.00
hsa-miR-204-5p	7528.65	2156.10	1551.88	4460.06	6073.65	83.45	263.59	2763.48	485.13	658.78	1.72	44.22	402.54	1588.37	46.86	3805.03	438.66	194.78	278.97	4943.02	8.81	326.09	427.29	82.88	16.33	982.08	347.75	67.83	10877.14	3443.80	7411.83	175.83	4570.80	50.04	179.38
hsa-miR-204-3p	91.07	39.41	21.01	68.88	92.18	1.21	4.15	38.11	6.11	9.45	0.00	0.25	6.13	21.81	0.88	47.82	6.44	2.95	11.72	91.17	0.39	6.47	12.02	0.70	0.00	21.30	7.13	0.51	112.81	59.94	114.19	3.95	78.36	0.96	3.71
hsa-miR-205-5p	4.92	4.67	3.78	103.79	0.42	24.79	77.60	4.61	24.77	3.37	2.01	29.06	6.54	4226.67	0.88	1.37	61.62	1.84	50.40	93.11	58.53	5.97	12.83	6.27	1.92	18.40	0.32	25.69	1.63	16.30	2.45	24.67	1.81	0.32	15.78
hsa-miR-205-3p	0.00	0.00	0.00	0.00	0.00	0.00	0.00	0.00	0.00	0.00	0.00	0.00	0.00	1.71	0.00	0.00	0.00	0.00	0.00	0.32	0.00	0.00	0.00	0.00	0.00	0.00	0.00	0.00	0.00	0.00	0.00	0.00	0.00	0.00	0.00
hsa-miR-2052	0.00	0.00	0.00	0.00	0.00	0.00	0.00	0.00	0.00	0.00	0.00	0.00	0.00	0.00	0.00	0.00	0.00	0.00	0.00	0.00	0.00	0.00	0.00	0.00	0.00	0.00	0.00	0.00	0.00	0.00	0.00	0.00	0.00	0.00	0.00
hsa-miR-2053	0.00	0.00	0.00	0.00	0.00	0.00	0.00	0.00	0.00	0.00	0.00	0.00	0.00	0.00	0.00	0.00	0.00	0.00	0.00	0.00	0.00	0.00	0.00	0.00	0.00	0.00	0.00	0.00	0.00	0.00	0.00	0.00	0.00	0.00	0.00
hsa-miR-2054	0.00	0.00	0.00	0.00	0.00	0.00	0.00	0.00	0.00	0.00	0.00	0.00	0.00	0.00	0.00	0.00	0.00	0.00	0.00	0.00	0.00	0.00	0.00	0.00	0.00	0.00	0.00	0.00	0.00	0.00	0.00	0.00	0.00	0.00	0.00
hsa-miR-206	13.13	753.96	1624.58	1032.29	158.62	4.84	84.31	6.76	154.36	0.00	0.57	0.00	27.38	2.14	2.34	3.85	17.47	7.75	41285.57	1743.89	2.54	63.72	5.21	8.36	0.72	2531.33	7.78	63.72	31.39	571.09	14.95	21.11	16.61	3.19	6944.79
hsa-miR-208a-5p	0.00	0.00	0.00	0.00	0.00	0.00	0.00	0.00	0.00	0.00	0.00	0.00	0.00	0.00	0.00	0.00	0.00	0.00	0.00	0.00	0.00	0.00	0.00	0.00	0.00	0.00	0.00	0.00	0.00	0.00	0.00	0.00	0.00	0.00	0.00
hsa-miR-208a-3p	0.00	0.00	0.00	0.00	0.00	0.00	0.00	0.00	0.00	2.02	0.00	0.00	0.00	0.00	0.29	0.00	0.00	0.00	0.00	0.32	0.00	0.00	0.00	0.00	0.00	0.00	0.00	0.00	0.00	0.00	0.00	0.00	0.00	0.32	0.00
hsa-miR-208b-5p	0.00	0.00	0.00	0.00	0.00	0.00	0.00	0.00	0.00	0.00	0.00	0.00	0.00	0.00	0.00	0.00	0.00	0.00	0.00	0.00	0.00	0.00	0.00	0.00	0.00	0.00	0.00	0.00	0.00	0.00	0.00	0.00	0.00	0.00	0.00
hsa-miR-208b-3p	0.00	0.00	0.42	0.00	0.00	0.00	0.00	0.00	0.00	0.00	0.00	0.00	0.00	0.00	0.00	0.00	0.00	0.00	1.17	1.61	0.00	0.00	0.00	0.00	0.00	1.21	0.00	0.00	0.33	0.00	0.00	0.00	0.00	0.64	0.00
hsa-miR-20a-5p	6517.83	6273.85	3505.50	2289.37	4023.63	11904.60	4493.43	3984.93	3934.61	8716.73	1165.71	3288.45	12451.40	4863.48	5263.71	275.13	11307.81	1435.05	1830.90	503.87	596.27	4613.99	2102.36	2707.31	2582.96	145.24	4908.75	7089.99	1337.37	2925.45	775.93	2632.65	3047.56	5160.35	2795.60
hsa-miR-20a-3p	30.36	14.52	6.30	7.45	19.52	35.07	9.67	14.45	8.82	36.45	1.72	4.55	41.68	18.82	14.94	0.82	25.75	2.58	5.86	4.19	1.17	9.96	9.22	7.66	7.20	0.48	12.32	18.50	4.90	7.67	2.17	8.29	15.17	15.94	7.19
hsa-miR-20b-5p	261.73	39.93	627.81	281.11	107.13	314.46	97.73	50.71	159.79	117.45	27.27	56.34	203.93	296.38	171.91	91.53	279.57	234.99	121.90	87.31	23.88	168.77	60.53	105.87	73.95	13.80	74.22	85.30	209.92	425.80	117.99	80.51	102.92	84.47	250.16
hsa-miR-20b-3p	1.64	0.00	9.24	3.26	1.25	3.02	0.59	0.00	2.37	0.00	0.00	0.76	0.82	5.99	0.29	1.10	2.76	2.95	2.34	2.90	0.20	2.99	0.00	2.09	0.72	0.48	0.65	0.00	0.65	8.15	1.09	0.20	1.81	0.00	3.02
hsa-miR-21-5p	12435.07	88355.08	25491.57	22771.78	28128.89	57635.03	34698.57	11624.07	16371.49	39049.79	5540.92	4602.82	11045.57	70630.30	30493.65	9308.92	170995.62	8834.99	22323.65	41232.62	4727.91	48415.03	159689.28	49795.78	20689.60	43677.07	7223.44	10299.45	19897.33	16891.48	19274.23	11053.52	43243.28	8316.68	9888.68
hsa-miR-21-3p	3.28	48.22	15.13	4.65	5.81	29.03	14.41	3.07	5.77	7.42	2.58	1.52	6.54	24.80	14.06	22.54	74.49	1.84	16.41	20.62	0.78	22.40	139.09	9.75	9.12	28.32	0.65	3.08	11.77	7.19	23.92	7.30	10.83	1.91	6.73
hsa-miR-210-5p	5.74	1.04	3.36	3.26	3.74	0.60	0.39	3.07	4.75	2.02	1.72	0.00	3.68	1.28	1.46	0.00	7.36	0.74	2.34	1.93	0.39	0.00	3.61	4.88	3.84	0.73	3.24	1.54	5.56	6.23	10.87	2.57	3.97	3.83	2.55
hsa-miR-210-3p	334.75	311.64	110.94	79.12	233.78	180.81	97.73	281.85	168.95	101.25	135.49	75.29	469.56	110.34	201.49	17.87	960.10	89.28	345.79	58.31	51.09	57.75	186.39	468.75	230.49	36.31	321.18	148.50	200.77	253.66	260.46	155.89	485.36	351.27	283.34
hsa-miR-211-5p	9.85	0.52	3.36	6.98	9.97	0.00	0.39	4.00	0.34	2.02	0.00	0.00	0.41	2.57	0.00	7.42	2.76	0.37	0.00	7.73	0.00	0.50	0.00	0.70	0.00	1.94	0.32	0.00	13.41	4.80	7.88	0.20	10.11	0.00	0.70
hsa-miR-211-3p	0.00	0.00	0.00	0.00	0.00	0.00	0.00	0.00	0.00	0.00	0.00	0.00	0.00	0.00	0.00	0.00	0.00	0.00	0.00	0.00	0.00	0.00	0.00	0.00	0.00	0.00	0.00	0.00	0.00	0.00	0.00	0.00	0.00	0.32	0.00
hsa-miR-2110	45.13	29.56	29.84	17.69	42.77	35.07	21.52	111.88	28.16	140.40	10.91	9.60	20.84	45.76	22.55	5.50	91.04	24.35	26.96	34.79	4.31	18.42	14.83	20.20	25.93	19.85	35.33	36.48	17.00	23.50	22.02	19.34	29.97	27.73	14.16
hsa-miR-2113	0.82	0.00	0.00	0.00	0.42	0.00	0.00	0.92	0.00	1.35	0.00	0.25	0.41	0.43	0.00	0.00	0.00	0.00	0.00	0.00	0.00	0.00	0.00	0.00	0.00	0.24	0.00	0.00	0.00	0.48	0.27	0.00	0.36	0.00	0.00
hsa-miR-2114-5p	0.00	0.00	0.00	0.00	0.83	0.00	0.20	0.00	0.00	0.00	0.00	0.00	0.00	0.00	0.00	0.00	0.92	0.00	0.00	0.32	0.00	0.00	0.00	0.00	1.20	0.48	0.00	0.00	0.00	0.00	0.00	0.00	1.81	0.00	0.00
hsa-miR-2114-3p	0.82	0.00	0.00	0.00	0.42	0.00	0.00	0.31	0.00	0.00	0.00	0.25	0.00	0.00	0.00	0.00	0.00	0.00	0.00	0.32	0.00	0.00	0.00	0.00	0.48	0.00	0.00	0.00	0.00	0.00	0.00	0.00	1.81	0.00	0.00
hsa-miR-2115-5p	2.46	3.11	0.84	0.00	5.40	1.81	2.37	7.99	2.04	25.65	1.72	5.81	8.58	3.85	18.16	0.00	34.95	1.48	2.34	0.00	2.94	3.98	1.20	11.14	1.20	0.48	26.90	0.51	0.00	3.36	0.00	0.39	10.11	13.07	0.46
hsa-miR-2115-3p	1.64	6.74	2.94	1.40	8.30	2.42	1.58	8.30	3.39	27.67	4.02	5.81	12.67	2.14	24.60	0.27	30.35	2.21	3.52	0.00	1.17	9.46	1.60	10.45	2.88	0.48	34.35	1.03	0.33	8.63	0.00	0.39	7.58	13.71	1.62
hsa-miR-2116-5p	0.00	1.04	0.42	0.00	0.00	0.00	0.39	0.00	0.00	0.67	0.00	0.00	0.00	0.00	0.00	0.00	0.00	0.37	0.00	0.00	0.00	0.00	0.00	0.00	0.00	0.00	0.00	0.00	0.00	0.48	0.00	0.20	0.00	0.00	0.00
hsa-miR-2116-3p	4.10	3.63	1.26	2.79	2.91	4.23	2.57	3.69	1.70	8.77	0.00	0.51	1.63	3.85	0.88	0.27	1.84	0.74	0.00	2.26	0.00	0.50	3.61	0.70	1.68	3.63	4.86	1.03	3.27	0.00	2.17	0.79	2.89	0.32	0.46
hsa-miR-2117	0.00	0.00	0.00	0.00	0.00	0.00	0.00	0.00	0.00	0.00	0.00	0.00	0.00	0.00	0.00	0.00	0.00	0.00	0.00	0.00	0.00	0.00	0.00	0.00	0.00	0.00	0.00	0.00	0.00	0.00	0.00	0.00	0.00	0.00	0.00
hsa-miR-212-5p	38.56	71.56	84.46	33.51	21.59	128.81	29.81	9.53	130.95	119.47	5.17	24.00	4.90	92.80	45.69	5.22	124.15	17.34	43.37	75.71	11.75	158.31	73.35	39.00	16.81	34.86	8.10	41.11	23.22	80.08	87.27	48.35	30.70	26.46	37.83
hsa-miR-212-3p	5.74	17.11	31.94	8.38	5.81	40.52	7.50	2.15	27.48	22.27	0.86	4.30	2.04	13.69	9.96	1.37	17.47	1.84	14.07	8.38	1.96	27.38	45.29	6.27	4.32	8.47	0.32	7.71	6.87	16.78	11.96	5.33	4.33	4.14	7.89
hsa-miR-214-5p	52.51	3240.89	2658.75	964.80	103.81	486.80	620.96	11.68	2082.99	471.14	9.19	108.39	22.07	1903.99	128.28	43.70	1295.76	3312.80	1941.09	2152.08	44.05	907.56	288.20	359.40	651.62	1648.74	6.81	250.24	264.86	944.62	289.82	472.22	124.23	79.05	739.80
hsa-miR-214-3p	106.66	5807.68	4734.65	1735.53	162.36	1008.07	1542.43	19.36	3630.65	604.78	15.79	272.12	34.74	3173.32	235.47	90.98	2581.41	6924.41	3747.37	3223.61	92.01	1959.00	739.13	714.61	1251.38	3079.38	10.05	580.13	548.68	1749.23	618.79	1169.80	183.81	125.27	1996.16
hsa-miR-215-5p	18.87	25.41	26.47	16.29	26.58	39.31	21.92	49.49	10.86	75.60	6.89	5.31	34.33	30.79	12.89	166.83	90.12	7.75	9.38	43.49	1.57	12.45	11.62	9.75	11.28	7.75	15.23	14.39	136.03	33.57	18.76	17.96	41.89	35.38	8.35
hsa-miR-215-3p	0.00	0.00	0.42	0.00	0.00	0.00	0.00	0.00	0.00	0.67	0.00	0.25	0.41	0.00	0.00	0.00	0.92	0.00	0.00	0.00	0.00	0.50	0.40	0.00	0.00	0.00	0.00	0.00	0.00	0.00	0.00	0.00	0.36	0.00	0.00
hsa-miR-216a-5p	0.00	1.04	0.00	0.00	0.00	1.21	0.59	0.00	0.00	0.00	0.29	0.51	0.00	0.00	0.00	2.20	1.84	0.00	1.17	0.00	0.00	0.50	2.81	0.70	0.00	0.24	0.32	1.54	0.00	0.48	0.00	0.20	1.44	0.00	0.46
hsa-miR-216a-3p	0.00	0.52	0.00	0.00	1.25	0.00	0.39	0.00	0.00	0.67	0.00	0.25	0.00	0.00	1.46	1.65	4.60	0.00	3.52	0.32	0.00	0.00	0.40	0.00	0.00	0.00	0.32	1.03	0.00	0.48	0.27	0.59	0.36	0.64	0.46
hsa-miR-216b-5p	0.00	2.59	1.26	0.00	3.32	3.63	3.36	0.00	4.07	0.67	0.29	6.57	0.82	1.71	18.16	19.51	6.44	0.00	22.27	0.97	0.39	1.49	0.80	3.48	1.44	0.48	3.24	9.25	3.27	2.40	0.27	5.53	7.22	5.42	2.09
hsa-miR-216b-3p	0.00	0.00	0.00	0.00	0.00	0.00	0.00	0.00	0.34	0.00	0.00	0.00	0.00	0.00	0.29	0.27	0.00	0.00	1.17	0.00	0.00	0.00	0.00	0.00	0.00	0.00	0.32	0.00	0.00	0.48	0.00	0.20	0.00	0.00	0.23
hsa-miR-217-5p	0.00	2.07	0.00	0.47	1.25	0.60	1.58	0.00	1.36	0.00	0.00	0.76	0.00	0.00	3.22	14.84	5.52	0.74	8.21	0.64	0.00	2.99	6.41	0.70	0.00	0.00	0.32	2.06	0.98	0.96	0.82	1.78	1.81	0.64	0.46
hsa-miR-217-3p	0.00	0.00	0.00	0.00	0.00	0.00	0.00	0.00	0.00	0.00	0.00	0.00	0.00	0.00	0.00	0.27	0.00	0.00	0.00	0.00	0.00	0.00	0.00	0.00	0.00	0.00	0.00	0.00	0.00	0.00	0.00	0.00	0.36	0.00	0.00
hsa-miR-218-5p	13666.60	16569.01	9531.08	4905.93	9505.16	24277.25	4364.10	7612.40	9323.25	9863.53	5284.87	3826.63	26502.33	17275.34	14320.05	311.13	35435.30	1948.21	4837.48	7138.91	892.45	4978.91	2589.77	4807.26	14766.42	2645.59	4652.07	16133.61	680.45	7533.48	284.92	4163.96	5623.49	14725.60	3481.56
hsa-miR-218-1-3p	0.00	0.00	0.42	0.47	0.00	1.21	0.00	0.00	0.00	0.00	0.00	0.00	0.41	0.00	0.29	0.00	0.00	0.00	0.00	0.00	0.00	0.00	0.00	0.00	0.24	0.00	0.00	0.00	0.00	0.00	0.00	0.20	0.00	0.00	0.00
hsa-miR-218-5p	13641.98	16532.71	9491.58	4881.73	9490.21	24215.57	4332.90	7593.34	9290.68	9847.33	5275.11	3825.62	26461.05	17232.58	14305.99	309.48	35352.53	1941.93	4823.41	7084.14	892.65	4956.01	2584.15	4793.33	14694.15	2614.61	4640.72	16111.00	679.80	7509.51	284.38	4150.55	5614.10	14702.65	3469.26
hsa-miR-218-2-3p	0.00	6.74	0.84	0.47	0.83	5.44	0.59	2.15	1.70	2.02	0.57	0.25	4.50	3.42	2.34	0.00	5.52	0.00	0.00	0.00	0.59	0.50	0.80	2.09	0.24	0.24	1.94	3.60	0.98	0.00	0.00	0.39	0.72	2.23	0.46
hsa-miR-219a-5p	0.00	1.04	1.68	0.00	0.83	0.00	0.20	2.46	1.36	2.70	0.00	0.51	0.41	0.43	0.00	0.00	0.92	0.00	0.00	0.32	0.00	1.00	0.00	0.00	0.48	0.48	1.30	1.03	0.33	0.96	0.00	0.20	0.72	0.64	0.70
hsa-miR-219a-1-3p	4.10	5.19	8.82	1.86	9.14	9.07	11.45	15.68	11.87	8.10	2.30	1.52	5.31	20.96	7.32	0.00	22.99	4.06	7.03	5.80	1.17	7.47	2.40	4.18	4.80	1.94	11.99	7.71	2.94	7.67	3.26	7.10	7.58	6.06	9.98
hsa-miR-219a-5p	0.00	0.00	0.84	0.00	0.00	0.00	0.00	0.61	0.68	0.67	0.00	0.00	0.00	0.00	0.00	0.00	0.00	0.00	0.00	0.32	0.00	0.50	0.00	0.00	0.00	0.00	0.65	0.51	0.00	0.00	0.00	0.00	0.00	0.00	0.00
hsa-miR-219a-2-3p	0.00	3.11	4.62	2.79	1.66	1.81	1.58	2.15	2.37	9.45	4.31	5.31	1.23	2.99	2.05	0.00	41.38	1.48	0.00	1.61	2.74	1.00	0.40	4.88	0.24	0.24	6.81	14.39	0.00	0.00	0.00	0.79	3.97	0.96	0.46
hsa-miR-219b-5p	2.46	0.52	0.84	0.00	1.66	1.81	1.78	1.23	1.02	3.37	0.86	1.77	2.45	2.14	2.93	0.27	10.12	0.74	0.00	0.97	0.00	2.49	0.40	1.39	1.20	0.24	2.92	3.08	0.00	0.96	0.54	1.38	1.08	1.91	1.16
hsa-miR-219b-3p	0.00	0.00	0.00	0.00	0.00	0.60	0.00	0.00	0.00	0.00	0.00	0.25	0.41	0.00	0.00	0.00	0.00	0.00	1.17	0.00	0.00	0.50	0.40	0.00	0.00	0.00	0.00	0.00	0.33	0.48	0.00	0.20	0.00	0.00	0.00
hsa-miR-22-5p	54.97	119.26	154.22	79.59	76.40	94.34	106.82	58.40	116.70	116.10	14.07	10.11	20.43	137.71	103.38	93.45	563.73	26.19	106.67	232.93	23.88	124.96	389.21	149.05	33.85	118.37	26.90	22.10	326.00	96.38	417.33	45.39	112.31	38.57	35.50
hsa-miR-22-3p	984.57	2218.33	2944.92	1305.95	2094.45	1666.62	1882.82	905.48	2266.86	3455.24	216.72	212.49	376.39	2383.84	1703.32	1839.85	11649.91	412.44	1629.29	5632.78	291.68	2326.91	5688.99	2534.57	719.57	3251.25	377.25	443.96	6352.00	1476.87	6342.28	594.37	1899.53	518.62	580.84
hsa-miR-221-5p	116.51	174.75	101.69	55.85	89.28	153.60	41.07	284.92	93.29	169.42	42.77	16.68	185.95	308.35	52.13	17.87	230.83	111.41	58.61	147.55	20.95	63.23	114.24	58.51	102.76	56.16	93.02	52.41	123.60	69.05	212.61	43.22	58.50	118.58	58.25
hsa-miR-221-3p	4976.16	7606.51	3288.24	1790.91	2344.01	4640.65	1423.96	9651.12	3873.21	4480.54	1674.93	1054.38	5183.99	9883.48	1603.74	472.47	6480.65	4718.34	4007.59	4226.52	687.69	2229.83	3129.28	2828.50	4204.09	1923.74	4905.51	1909.95	3860.70	2807.02	5995.36	1501.52	1719.33	5674.51	1806.80
hsa-miR-222-5p	0.82	0.52	2.10	0.00	0.42	0.60	0.99	0.92	0.00	2.02	0.57	0.51	0.82	5.99	1.46	0.27	4.60	0.00	0.00	1.61	0.39	1.49	1.60	0.00	0.72	0.73	0.32	0.51	1.63	0.96	0.82	0.99	0.72	1.28	0.70
hsa-miR-222-3p	3739.71	3514.17	1598.11	1145.38	1545.51	2549.52	552.84	4287.06	2389.67	2539.29	1725.45	818.64	2466.74	7873.00	1515.59	209.16	4523.67	3786.11	2060.64	3042.23	387.60	1457.18	1706.74	2054.68	3250.91	1276.92	3343.69	1856.51	2706.78	2013.44	4614.52	1288.79	1397.57	4226.08	1561.75
hsa-miR-223-5p	0.82	17.63	22.69	3.26	19.52	13.91	9.28	1.84	12.21	21.60	3.73	5.31	1.23	35.07	8.49	8.52	148.06	4.43	37.51	37.69	10.77	26.88	55.72	13.93	5.52	18.88	0.97	2.57	17.98	12.47	8.70	5.13	6.14	5.42	7.43
hsa-miR-223-3p	2.46	75.71	65.98	8.38	43.60	31.45	22.11	7.07	31.21	58.72	4.02	12.13	6.13	100.50	13.18	28.31	310.84	10.33	174.65	117.27	20.75	104.05	230.48	34.13	10.80	43.09	3.24	5.65	42.18	25.89	37.25	9.27	10.83	12.75	34.11
hsa-miR-224-5p	274.86	420.54	176.91	184.30	224.23	557.56	602.99	81.45	318.56	213.97	37.60	140.74	204.34	227.09	927.80	13.47	1966.18	60.13	237.95	201.03	54.81	208.10	743.94	380.99	361.59	533.52	149.41	97.63	175.59	392.71	161.76	19.54	337.29	331.51	229.04
hsa-miR-224-3p	0.00	5.70	3.36	2.33	3.32	3.63	5.33	1.23	2.71	4.05	0.00	0.51	0.82	7.70	4.10	1.37	22.07	0.37	7.03	7.41	0.39	2.49	11.62	1.39	1.68	7.50	0.32	0.51	8.50	2.40	9.52	0.00	6.50	0.64	1.86
hsa-miR-2276-5p	0.00	0.52	0.00	0.00	0.00	0.00	0.20	0.00	0.00	0.00	0.00	0.00	0.00	0.00	0.00	0.00	0.00	0.00	0.00	0.00	0.00	0.00	0.00	0.00	0.00	0.00	0.00	0.00	0.00	0.00	0.27	0.00	0.00	0.00	0.00
hsa-miR-2276-3p	0.00	0.00	0.42	0.47	0.42	0.60	2.96	0.31	0.68	0.00	0.29	0.00	0.00	0.86	0.29	0.55	1.84	0.74	1.17	0.64	0.39	0.00	0.40	0.00	0.00	0.00	0.00	1.54	0.65	0.96	1.09	0.20	0.36	0.32	0.46
hsa-miR-2277-5p	12.31	24.37	18.07	7.45	16.61	27.21	16.59	13.52	18.32	20.25	7.46	11.62	60.07	23.52	29.58	1.65	91.96	9.59	15.24	9.67	5.29	11.95	10.02	13.93	18.49	5.08	11.99	15.42	4.58	24.45	3.81	11.25	6.50	48.77	9.28
hsa-miR-2277-3p	0.00	1.56	0.84	0.47	2.49	1.81	0.99	0.00	0.68	3.37	0.57	0.25	3.27	0.43	0.59	0.27	2.76	0.74	1.17	0.32	0.20	1.00	1.20	1.39	1.44	0.24	2.27	4.11	0.33	1.44	0.54	0.59	0.36	1.91	1.39
hsa-miR-2278	1.64	0.52	1.26	0.00	0.42	1.21	0.99	1.23	0.00	1.35	0.86	0.25	0.82	0.86	1.76	0.00	1.84	0.37	0.00	0.32	0.39	0.50	0.40	1.39	0.96	0.00	1.94	0.51	0.00	0.96	0.27	0.59	1.08	0.96	0.23
hsa-miR-2355-5p	1.64	1.04	0.42	0.00	0.00	1.21	0.00	0.00	0.00	4.72	0.57	0.00	1.23	1.28	0.00	0.00	4.60	0.00	0.00	0.32	0.00	0.00	0.80	0.00	0.24	0.00	0.00	0.00	0.65	0.00	0.27	0.39	0.00	1.59	0.00
hsa-miR-2355-3p	8.20	23.85	12.61	4.65	11.21	9.07	3.95	3.69	7.46	54.67	8.32	2.27	22.07	12.83	12.59	1.92	72.65	4.43	8.21	9.99	2.94	10.45	8.42	15.32	12.00	4.12	5.19	12.85	4.58	11.99	5.44	4.74	9.03	41.12	3.48
hsa-miR-2392	0.00	0.52	0.00	0.00	0.00	0.00	0.00	0.00	0.00	0.00	0.00	0.00	0.00	0.00	0.00	0.00	0.00	0.00	0.00	0.00	0.00	0.00	0.40	0.00	0.00	0.00	0.00	0.00	0.00	0.00	0.00	0.00	0.00	0.00	0.00
hsa-miR-23a-5p	2.46	2.07	0.84	0.00	0.42	0.00	0.59	0.61	1.02	0.00	0.00	0.00	0.41	0.43	0.00	0.55	0.92	1.11	1.17	7.09	0.00	5.48	4.41	0.70	0.48	0.97	0.00	0.00	2.62	1.44	6.80	0.39	1.08	0.00	0.23
hsa-miR-23a-3p	2541.00	6868.10	3584.92	1720.64	4418.94	4945.43	697.96	1305.97	2272.97	4015.47	375.17	213.00	823.06	3233.62	1302.67	785.80	8059.66	1102.30	3065.18	3651.45	478.43	1694.65	5711.83	2145.23	1359.91	4842.38	728.24	1173.10	5372.03	3266.38	3820.10	871.63	4720.30	614.24	1767.35
hsa-miR-23b-5p	29.54	23.85	19.33	28.86	34.46	21.77	20.73	44.26	9.84	24.30	7.18	7.33	29.83	33.36	18.16	4.12	64.37	9.96	10.55	43.49	3.33	18.92	18.44	15.32	14.17	14.28	33.06	16.96	39.89	14.39	57.09	12.43	33.95	28.37	14.39
hsa-miR-23b-3p	11700.75	14193.56	6121.39	7120.37	10951.84	13562.14	3061.96	10119.54	3130.25	10042.40	1958.25	934.11	11586.65	7632.22	5048.45	1553.73	15402.93	3243.07	4314.69	5344.76	847.82	3642.20	7203.33	4321.80	7176.73	4133.60	7420.16	3792.15	8549.33	6275.75	8857.92	4305.85	11821.53	5797.23	2787.94
hsa-miR-23c	18.05	18.67	5.04	6.98	15.36	18.14	2.96	15.06	5.09	10.12	1.44	2.27	13.49	8.98	6.44	1.37	21.15	2.58	10.55	9.02	1.17	2.49	9.62	5.57	7.68	5.08	8.75	4.62	11.44	5.75	12.23	6.51	14.08	11.79	2.32
hsa-miR-24-1-5p	214.96	241.12	116.82	100.06	376.62	177.18	62.98	288.30	59.71	257.17	22.96	29.31	137.31	145.41	79.07	20.06	297.96	43.16	60.95	167.20	21.14	47.79	67.74	46.67	75.87	68.99	184.41	44.70	198.15	88.23	364.31	34.34	307.68	177.87	27.61
hsa-miR-24-3p	23460.57	24395.38	16568.97	12161.27	30380.30	26157.94	10271.62	21225.70	11876.10	22751.65	5042.60	5106.13	20550.85	18309.45	14990.71	1919.28	41520.51	5944.59	12611.19	15825.84	2820.07	9846.80	12663.44	8142.12	8466.77	10149.06	15525.79	7943.48	18368.35	11973.21	21915.21	6471.01	22980.38	15276.41	5570.31
hsa-miR-24-3p	23405.59	24320.19	16522.75	12128.69	30303.07	26103.52	10250.49	21185.13	11842.51	22715.20	5038.58	5103.10	20505.90	18268.82	14970.21	1914.61	41444.18	5929.10	12592.44	15791.69	2816.74	9828.38	12628.57	8113.56	8442.28	10118.07	15495.33	7931.15	18299.68	11943.00	21842.62	6459.17	22917.91	15241.03	5550.82
hsa-miR-24-2-5p	244.50	404.98	271.46	103.79	427.69	289.66	81.54	71.31	225.26	307.79	26.12	22.49	67.02	267.72	137.94	26.39	635.47	66.77	141.83	346.01	32.30	152.34	254.13	148.36	58.58	228.03	61.90	86.84	302.79	217.69	420.86	53.08	333.32	93.71	91.20
hsa-miR-2467-5p	0.82	0.52	0.00	0.00	0.42	0.00	0.99	0.31	0.34	0.67	0.29	0.25	2.86	1.71	0.88	0.00	0.00	0.37	0.00	0.00	0.00	0.50	0.00	0.00	0.24	0.00	0.65	1.03	0.00	0.48	0.00	0.39	0.36	1.59	0.70
hsa-miR-2467-3p	0.00	0.00	0.00	0.00	0.00	0.00	0.20	0.00	0.00	0.00	0.00	0.25	0.00	0.00	0.29	0.00	0.00	0.00	0.00	0.00	0.00	0.00	0.00	0.00	0.00	0.00	0.00	0.51	0.33	0.48	0.27	0.00	0.00	0.32	0.46
hsa-miR-25-5p	84.51	67.41	48.33	34.91	48.17	78.01	46.40	66.70	63.44	97.87	43.63	18.70	132.82	116.33	101.04	2.20	276.81	40.21	32.82	32.22	8.61	73.18	36.07	91.24	138.54	9.44	101.44	233.28	19.62	48.91	15.22	58.02	62.11	90.85	68.22
hsa-miR-25-3p	23929.05	18773.34	11299.80	7870.15	14601.35	21808.77	8352.66	22438.86	12835.16	27128.91	7158.73	8353.90	24554.60	18057.55	14263.81	1532.84	46166.49	8511.46	9631.58	5373.43	2247.09	11409.52	5168.71	12672.87	21804.85	2066.07	24145.76	24994.29	3011.85	10726.98	2846.52	8562.56	14873.06	20118.01	5842.98
hsa-miR-2681-5p	2.46	0.52	0.00	0.00	0.83	0.60	0.39	0.61	0.34	0.00	0.00	0.00	0.82	0.00	1.46	0.00	0.00	0.00	0.00	0.32	0.00	0.00	0.40	0.00	0.72	0.00	0.00	0.51	0.33	0.48	0.00	0.20	0.36	0.00	0.00
hsa-miR-2681-3p	0.82	0.00	0.00	0.00	0.00	0.00	0.20	0.00	0.00	0.00	0.00	0.00	0.00	0.00	0.00	0.00	0.00	0.00	0.00	0.00	0.00	0.00	0.40	0.00	0.24	0.00	0.00	0.51	0.65	0.00	0.27	0.00	0.36	0.00	0.00
hsa-miR-2682-5p	0.00	0.00	0.00	0.00	0.00	0.00	0.00	0.00	0.00	0.67	0.00	0.25	0.82	0.00	0.00	0.00	0.00	0.00	0.00	0.00	0.00	0.00	0.00	0.00	0.00	0.24	0.97	0.00	0.33	0.48	0.27	0.00	0.00	0.00	0.00
hsa-miR-2682-3p	0.00	0.00	0.00	0.00	0.00	0.00	0.00	0.00	0.00	0.00	0.00	0.00	0.00	0.00	0.00	0.00	0.00	0.00	0.00	0.00	0.00	0.00	0.00	0.00	0.00	0.00	0.00	0.00	0.00	0.00	0.00	0.00	0.00	0.00	0.00
hsa-miR-26a-5p	258842.39	222353.37	184872.48	101487.28	304103.65	214040.24	92467.66	169294.18	184097.03	276392.69	35842.72	45821.51	103563.83	272107.42	117511.29	27010.96	507012.94	89539.26	103113.12	235924.27	30902.73	114135.02	107685.12	118550.37	67039.53	97440.02	166426.24	137234.82	228150.41	157257.60	209037.34	61347.49	164480.46	153361.47	65127.70
hsa-miR-26a-1-3p	4.10	8.30	7.98	1.86	1.25	8.47	3.16	4.00	8.14	18.90	2.01	1.01	7.36	14.97	7.03	1.10	27.59	4.06	0.00	7.41	0.98	3.48	4.01	3.48	4.56	0.97	3.89	6.68	8.50	5.27	3.53	1.38	3.61	3.83	4.18
hsa-miR-26a-5p	259062.27	222801.39	185010.32	101589.21	304244.83	214561.51	92565.00	169417.44	184239.18	276665.39	35861.38	45903.38	104123.30	272322.11	117588.02	27019.48	507711.86	89647.72	103171.73	235986.13	31105.92	114237.08	107738.83	118640.92	67166.06	97463.98	166730.24	137391.03	228219.40	157384.67	209074.04	61457.61	164545.82	153551.13	65220.52
hsa-miR-26a-2-3p	11.49	33.19	27.31	6.98	38.62	36.89	16.59	20.29	24.43	26.32	3.16	3.54	21.66	38.92	10.25	6.32	67.13	7.38	7.03	21.91	2.35	11.45	14.83	11.84	5.04	9.92	7.45	15.42	16.02	8.15	7.07	6.51	11.19	9.56	10.67
hsa-miR-26b-5p	35018.55	28071.33	19496.67	10425.28	43122.22	19006.47	6907.97	21469.44	16479.37	38116.29	3526.69	3396.09	12739.51	23704.95	8033.65	3850.11	45841.86	6822.22	8800.52	23128.41	2328.53	9026.85	10111.35	9201.50	7692.69	8530.09	17593.20	15653.68	21502.82	16211.55	18610.31	6774.11	31479.89	17368.73	6165.08
hsa-miR-26b-3p	82.87	52.89	50.85	24.20	105.47	38.70	20.93	63.01	38.00	82.35	8.32	8.34	35.15	65.86	21.09	8.80	82.77	24.35	14.07	46.39	6.46	21.41	22.05	24.38	18.73	22.03	52.18	43.16	44.14	38.36	39.42	16.38	56.70	38.25	22.74
hsa-miR-27a-5p	22.97	34.22	50.85	22.81	38.20	33.86	33.57	5.53	44.10	22.27	10.33	2.02	24.11	59.45	20.21	37.93	166.45	22.50	59.78	423.01	6.46	223.03	599.24	19.50	18.97	54.22	16.53	37.00	95.15	24.93	307.49	34.73	69.34	15.30	51.98
hsa-miR-27a-3p	11836.12	19808.35	16863.97	7763.11	20133.12	13981.82	5785.50	6546.78	12863.99	12381.89	1595.13	1566.28	5264.91	12538.46	8700.80	2016.86	36324.58	3384.74	8357.45	14154.75	1451.73	9013.41	17879.85	6898.17	3805.05	11462.29	4572.99	4795.17	24534.95	8613.81	24568.98	2061.16	14138.52	4683.81	3840.79
hsa-miR-27b-5p	118.97	113.56	90.35	70.74	135.78	153.00	72.46	147.53	62.76	120.82	47.94	22.49	261.14	170.21	125.64	19.24	286.93	35.42	45.71	149.49	14.29	90.11	74.15	59.90	84.75	62.45	117.32	84.78	120.33	60.42	178.08	60.58	176.59	116.35	63.12
hsa-miR-27b-3p	46104.76	49503.76	30882.19	31019.39	57462.39	65699.63	20870.01	63286.15	15352.05	52965.91	8492.93	8118.42	85568.00	37443.46	28182.92	5457.71	72591.22	10104.40	18041.78	23303.99	3189.85	17190.45	23386.86	15141.28	23443.99	11695.89	38912.19	16629.98	37750.67	19966.06	48872.60	14137.47	50396.86	41065.10	9188.09
hsa-miR-28-5p	1300.45	1269.39	900.96	548.72	1612.78	578.12	461.23	851.08	704.62	818.75	150.41	209.97	517.38	1076.88	747.69	111.59	2171.25	447.85	288.35	1065.41	112.95	414.70	633.31	406.76	517.65	397.24	325.72	492.77	727.21	662.67	601.66	272.91	944.35	606.91	289.14
hsa-miR-28-3p	2323.58	2033.21	1653.16	978.77	3021.25	1488.23	1094.23	2293.52	1572.42	1163.67	406.17	472.49	1192.91	2111.84	1690.72	204.76	4087.77	995.32	640.00	1587.32	175.99	904.08	1150.38	911.03	1008.65	748.00	585.64	1132.51	1032.94	1438.03	1001.58	570.30	1466.54	1217.33	736.09
hsa-miR-2861	0.00	0.00	0.00	0.00	0.00	0.00	0.00	0.00	0.00	0.00	0.00	0.00	0.00	0.00	0.00	0.00	0.00	0.00	0.00	0.00	0.00	0.00	0.00	0.00	0.00	0.00	0.00	0.00	0.00	0.00	0.00	0.00	0.00	0.00	0.00
hsa-miR-2909	0.00	0.00	0.00	0.00	0.00	0.00	0.00	0.00	0.00	0.00	0.00	0.00	0.00	0.00	0.00	0.00	0.00	0.00	0.00	0.00	0.00	0.00	0.00	0.00	0.00	0.00	0.00	0.00	0.00	0.00	0.00	0.00	0.00	0.00	0.00
hsa-miR-296-5p	1.64	32.67	0.84	24.20	15.78	1.81	0.00	1.23	20.02	2.02	0.00	8.59	0.41	0.86	18.16	1.65	57.94	0.00	8.21	1.93	0.20	2.49	3.21	31.34	0.96	0.73	35.33	0.51	2.94	2.40	4.35	0.20	5.06	28.69	0.23
hsa-miR-296-3p	4.10	43.04	3.36	40.96	28.24	1.21	0.59	1.54	45.46	2.70	0.57	37.14	1.63	2.99	77.61	1.10	140.70	0.74	4.69	1.93	0.20	2.99	4.01	59.20	1.44	1.21	75.19	0.51	14.06	12.95	9.52	0.59	6.50	99.45	3.02
hsa-miR-297	0.00	0.00	0.00	0.00	0.00	0.00	0.00	0.00	0.00	0.00	0.00	0.00	0.00	0.00	0.00	0.00	0.00	0.00	0.00	0.00	0.00	0.00	0.00	0.00	0.00	0.00	0.00	0.00	0.00	0.00	0.00	0.00	0.00	0.00	0.00
hsa-miR-298	0.00	0.00	0.00	0.00	0.00	0.00	0.00	0.00	0.00	0.00	0.00	0.00	0.00	0.00	0.00	0.00	0.00	0.00	0.00	0.00	0.00	0.00	0.00	0.00	0.00	0.00	0.00	0.00	0.00	0.00	0.00	0.00	0.00	0.00	0.00
hsa-miR-299-5p	0.82	15.56	27.73	11.64	1.25	15.72	11.06	0.00	14.59	8.77	5.74	0.51	1.63	21.38	13.18	0.82	13.79	7.01	63.30	29.00	0.59	7.47	5.21	6.97	1.68	36.79	0.32	0.00	2.29	11.51	1.09	0.79	0.00	1.28	17.64
hsa-miR-299-3p	0.00	15.56	24.79	10.24	0.42	15.72	11.65	0.61	15.61	6.07	7.75	1.52	6.13	16.25	17.28	0.55	11.96	6.64	36.34	27.71	1.57	10.95	6.01	6.27	0.96	23.00	0.00	2.06	2.29	5.75	1.63	1.18	0.72	1.59	26.22
hsa-miR-29a-5p	2.46	1.56	0.84	0.93	0.42	0.00	0.00	0.00	0.00	0.67	0.00	0.00	0.41	0.00	0.29	0.82	2.76	0.37	0.00	1.61	0.20	0.50	0.40	0.00	0.72	0.24	0.00	0.51	3.27	0.00	2.45	0.00	0.72	0.00	0.00
hsa-miR-29a-3p	1092.05	1951.80	689.17	430.51	2150.51	729.90	403.38	436.76	553.65	2907.83	45.64	156.91	130.37	1146.16	309.56	1216.76	4582.53	202.53	287.18	3264.52	140.16	650.68	3064.75	519.59	356.54	462.36	183.11	256.92	7108.64	469.91	11491.30	202.07	1520.35	141.21	201.89
hsa-miR-29b-1-5p	0.00	0.52	0.42	0.00	1.25	0.00	0.20	0.00	0.00	1.35	0.00	0.00	0.00	0.43	0.00	0.82	4.60	0.00	0.00	0.97	0.20	1.49	0.80	1.39	0.72	0.00	0.00	0.51	4.58	0.00	5.17	0.00	0.00	0.32	0.23
hsa-miR-29b-3p	11.49	29.04	18.91	6.05	85.95	18.75	14.41	67.62	7.46	66.82	3.16	2.78	9.40	34.21	9.96	62.67	149.90	3.32	9.38	40.27	1.57	19.42	109.83	9.75	4.32	6.29	22.69	8.74	218.75	5.27	281.39	5.13	76.92	14.03	4.41
hsa-miR-29b-3p	11.49	29.56	18.91	6.05	85.95	18.75	14.22	67.62	7.46	66.82	3.16	2.78	9.40	34.21	9.96	62.67	149.90	3.32	9.38	40.27	1.57	19.42	109.83	9.75	4.32	6.29	22.69	8.74	219.08	5.27	281.39	5.13	76.56	14.34	4.41
hsa-miR-29b-2-5p	13.13	7.78	4.20	1.40	31.14	10.89	4.94	17.83	2.04	28.35	6.60	3.54	6.54	2.57	7.61	8.52	22.99	1.11	2.34	7.73	1.57	1.99	9.22	4.18	2.40	1.21	23.33	4.11	16.68	5.27	22.84	2.37	28.89	8.61	1.62
hsa-miR-29c-5p	59.07	71.04	19.33	12.10	136.20	27.82	11.65	67.31	12.55	105.97	11.19	5.31	24.52	17.96	12.30	32.16	90.12	6.64	9.38	28.67	2.35	15.93	34.87	9.75	8.40	7.50	47.32	13.36	95.81	21.10	73.41	5.92	153.48	14.03	5.11
hsa-miR-29c-3p	16.41	15.04	8.82	2.79	71.84	6.65	6.91	51.64	3.39	47.92	1.15	2.53	3.27	11.55	5.86	26.94	38.62	2.95	3.52	19.97	1.37	7.97	34.47	6.27	3.36	3.15	22.04	3.08	89.27	2.88	80.47	1.18	54.17	7.65	1.62
hsa-miR-300	0.00	0.00	0.00	0.47	0.00	0.00	0.00	0.00	0.00	0.00	0.00	0.00	0.00	0.43	0.00	0.00	0.00	0.00	1.17	0.00	0.00	0.00	0.00	0.00	0.00	0.24	0.00	0.00	0.00	0.00	0.00	0.00	0.00	0.00	0.46
hsa-miR-301a-5p	123.89	141.04	69.34	58.64	101.73	313.25	115.50	66.08	92.28	168.75	99.89	85.91	317.54	165.51	244.84	2.47	472.69	42.42	56.26	38.66	33.47	190.18	51.31	65.47	76.35	14.28	146.17	147.99	21.25	117.96	23.11	142.08	68.61	197.63	97.00
hsa-miR-301a-3p	6.56	11.41	3.36	3.72	5.81	37.49	5.33	2.46	5.09	19.57	4.31	7.07	24.11	8.55	18.45	0.00	41.38	1.84	5.86	0.64	1.96	13.44	4.41	6.27	5.76	0.00	8.10	7.19	0.33	4.80	0.82	8.68	8.67	11.48	4.87
hsa-miR-301b-5p	4.10	25.93	7.98	2.79	2.08	58.05	28.43	2.15	16.62	5.40	7.46	22.99	24.52	32.50	45.98	0.00	91.04	4.06	5.86	0.64	6.26	21.41	6.41	13.23	12.00	0.00	3.89	13.36	0.33	13.91	0.00	11.64	0.72	28.69	17.17
hsa-miR-301b-3p	18.87	160.23	36.56	27.46	10.80	566.63	76.61	10.14	82.44	51.30	42.48	153.87	140.17	105.21	221.41	0.82	339.34	34.31	49.23	3.87	18.40	94.09	40.48	35.52	36.01	2.90	21.07	54.47	0.65	57.06	0.54	34.73	11.56	198.27	45.72
hsa-miR-302a-5p	0.00	0.00	0.42	0.00	0.00	0.00	0.00	0.00	0.00	0.00	0.00	0.00	0.00	0.43	0.00	0.27	0.00	0.00	1.17	0.64	0.00	0.00	0.00	0.00	0.00	0.00	0.00	0.00	1.31	0.48	3.81	0.20	0.00	0.00	0.00
hsa-miR-302a-3p	0.00	0.00	0.00	0.00	0.00	0.00	0.00	0.00	0.00	0.00	0.00	0.00	0.00	0.00	0.00	0.00	0.00	0.00	1.17	0.00	0.00	0.00	0.00	0.00	0.00	0.00	0.00	0.00	0.00	0.00	0.00	0.00	0.00	0.00	0.00
hsa-miR-302b-5p	0.00	0.00	0.00	0.00	0.00	0.00	0.00	0.00	0.00	0.00	0.00	0.00	0.00	0.00	0.00	0.00	0.00	0.00	0.00	0.00	0.00	0.00	0.00	0.00	0.00	0.00	0.00	0.00	0.00	0.00	0.00	0.00	0.00	0.00	0.00
hsa-miR-302b-3p	0.00	0.00	1.68	0.47	0.00	0.00	0.39	0.00	0.00	0.00	0.00	0.00	0.00	0.43	0.00	0.00	0.00	0.00	3.52	0.00	0.00	0.00	0.00	0.00	0.00	0.00	0.00	0.00	3.60	0.48	0.82	0.59	0.36	0.00	0.00
hsa-miR-302c-5p	0.00	0.00	0.00	0.00	0.00	0.00	0.00	0.00	0.00	0.00	0.00	0.00	0.00	0.00	0.00	0.00	0.00	0.00	0.00	0.00	0.00	0.00	0.00	0.00	0.00	0.00	0.00	0.00	0.00	0.00	0.00	0.00	0.00	0.00	0.00
hsa-miR-302c-3p	0.00	0.00	0.00	0.00	0.00	0.00	0.00	0.00	0.00	0.00	0.00	0.00	0.00	0.00	0.00	0.00	0.00	0.00	0.00	0.00	0.00	0.00	0.00	0.00	0.00	0.00	0.00	0.00	0.33	0.00	0.00	0.00	0.36	0.00	0.00
hsa-miR-302d-5p	0.00	0.00	0.00	0.00	0.00	0.00	0.00	0.00	0.00	0.00	0.00	0.00	0.00	0.00	0.00	0.00	0.00	0.00	0.00	0.00	0.00	0.00	0.00	0.00	0.00	0.00	0.00	0.00	0.00	0.00	0.00	0.00	0.00	0.00	0.00
hsa-miR-302d-3p	0.00	0.52	0.00	0.00	0.00	0.00	0.00	0.00	0.00	0.00	0.00	0.00	0.00	0.00	0.29	0.00	0.00	0.00	0.00	0.00	0.00	0.00	0.00	0.00	0.00	0.00	0.00	0.00	0.98	0.00	0.00	0.00	0.00	0.00	0.00
hsa-miR-302e	0.00	0.00	0.00	0.00	0.00	0.00	0.00	0.00	0.00	0.00	0.00	0.00	0.00	0.00	0.00	0.00	0.00	0.00	0.00	0.00	0.00	0.00	0.00	0.00	0.00	0.00	0.00	0.00	0.00	0.00	0.00	0.00	0.00	0.00	0.00
hsa-miR-302f	0.00	0.00	0.00	0.00	0.00	0.00	0.00	0.00	0.00	0.00	0.00	0.00	0.00	0.00	0.00	0.00	0.00	0.00	0.00	0.00	0.00	0.00	0.00	0.00	0.00	0.00	0.00	0.00	0.00	0.00	0.00	0.00	0.00	0.00	0.00
hsa-miR-3059-5p	0.82	0.52	1.68	2.33	0.00	17.54	19.15	31.66	6.78	5.40	0.00	3.28	68.66	0.43	0.59	0.27	53.34	0.00	0.00	0.00	1.57	18.92	0.40	2.79	2.16	0.00	0.00	0.00	0.00	58.02	0.00	10.66	2.17	3.83	0.70
hsa-miR-3059-3p	0.00	0.00	0.00	0.00	0.00	0.00	0.00	0.31	0.00	0.00	0.00	0.00	0.00	0.00	0.00	0.00	0.00	0.00	0.00	0.00	0.00	0.00	0.00	0.00	0.00	0.00	0.00	0.00	0.00	0.48	0.00	0.20	0.00	0.00	0.00
hsa-miR-3064-5p	4.10	3.11	0.84	0.93	2.49	13.91	1.78	1.54	1.02	0.67	2.58	12.13	5.72	4.28	7.32	0.00	15.63	1.84	0.00	1.93	6.26	5.48	4.01	3.48	1.68	1.45	2.59	2.06	0.65	4.32	1.63	3.95	3.25	6.06	2.32
hsa-miR-3064-3p	0.82	0.00	0.00	0.00	0.00	1.21	0.00	0.31	0.00	0.00	0.57	1.01	0.00	0.00	0.29	0.00	0.00	0.00	0.00	0.32	0.78	0.00	0.80	0.70	0.24	0.24	0.00	0.00	0.00	0.00	0.00	0.00	0.36	0.00	0.46
hsa-miR-3065-5p	105.02	20.74	7.56	2.79	51.07	8.47	15.20	29.51	10.52	37.80	5.74	6.82	25.75	8.55	6.74	10.17	88.28	1.11	4.69	5.80	4.70	21.41	4.01	2.09	2.64	0.73	45.05	17.47	10.79	1.44	5.71	40.26	139.03	6.06	2.78
hsa-miR-3065-3p	44.31	5.19	3.36	0.93	19.93	2.42	2.57	11.06	3.05	9.45	0.86	0.00	6.13	0.43	2.05	3.02	15.63	0.74	0.00	2.58	0.78	3.98	0.80	2.09	0.48	0.24	14.26	4.11	5.89	0.48	0.54	5.53	32.50	0.32	0.70
hsa-miR-3074-5p	11.49	20.22	17.65	2.33	12.04	30.84	7.70	10.76	14.59	33.07	6.60	5.81	10.63	20.10	19.91	2.20	36.79	7.38	10.55	11.92	2.54	20.91	5.61	8.36	6.72	5.81	25.28	11.82	5.89	12.95	6.25	7.89	5.06	13.71	13.69
hsa-miR-3074-3p	2.46	3.11	1.26	0.47	0.83	3.02	0.79	0.61	0.34	1.35	0.29	0.00	0.41	1.71	1.17	0.27	3.68	0.74	0.00	0.97	0.00	1.99	0.40	0.00	0.72	0.48	1.30	1.54	0.33	0.96	0.27	0.79	0.72	2.23	0.93
hsa-miR-3085-5p	2.46	0.00	0.00	1.86	2.91	1.81	1.38	0.31	0.00	0.00	0.29	0.25	0.41	0.00	5.86	0.00	2.76	0.00	0.00	0.00	0.39	0.00	0.00	2.09	0.00	0.00	0.32	0.00	0.33	0.00	0.54	0.00	1.08	0.00	0.23
hsa-miR-3085-3p	4.92	1.56	0.00	0.47	4.98	3.63	1.97	0.00	0.00	0.00	0.57	0.25	1.63	0.00	7.91	0.00	3.68	0.00	0.00	0.00	1.17	0.00	0.00	2.09	0.00	0.00	0.00	0.00	0.65	0.48	0.00	0.39	1.08	0.64	0.00
hsa-miR-30a-5p	12257.03	17941.07	20493.44	22717.80	15630.30	4326.80	25507.56	10601.48	6079.01	3752.23	293.36	1910.16	4253.04	3432.92	8057.66	9797.88	15012.09	755.89	6620.32	19596.16	743.68	5516.58	13175.30	4518.21	1547.18	1404.25	3339.80	1164.37	65678.08	22185.20	55692.29	2128.06	5577.98	5689.17	368.04
hsa-miR-30a-3p	2727.25	2514.93	3655.94	4592.71	2802.43	489.22	4481.18	2337.48	1425.86	587.24	52.24	272.37	659.60	671.87	1338.99	1823.91	2311.96	168.22	1289.37	4253.90	136.44	1003.15	1523.56	856.00	290.04	299.68	645.92	215.30	17126.13	4670.85	13971.60	466.50	1025.60	1157.09	73.10
hsa-miR-30b-5p	1337.37	2525.31	1239.66	579.91	1535.96	1272.94	604.38	1258.95	698.18	1891.30	168.79	170.30	816.93	940.88	479.72	587.36	3069.73	164.90	648.20	725.20	121.56	512.78	887.84	544.67	471.79	274.02	751.58	692.66	2774.14	904.34	879.24	314.75	1020.55	495.35	408.65
hsa-miR-30b-3p	45.13	25.41	22.69	19.08	31.97	20.56	17.38	28.58	20.35	34.42	4.31	4.80	12.26	29.08	8.79	6.87	48.74	9.22	15.24	28.67	4.70	17.42	14.43	15.32	11.76	9.68	32.41	15.93	61.47	23.02	41.05	9.08	26.36	16.89	18.33
hsa-miR-30c-5p	27539.13	17580.69	20984.26	18843.22	32816.49	14717.17	17381.57	21772.81	13014.62	18599.83	2536.08	2606.50	10804.04	17421.61	11777.96	5783.14	31154.40	6123.88	6108.09	17347.11	1568.01	7747.90	7485.91	7523.62	5352.23	3493.08	10615.75	8779.50	47894.38	21469.78	36252.21	5102.29	16921.02	14031.03	4947.93
hsa-miR-30c-1-3p	44.31	36.82	42.86	22.34	62.29	31.45	20.93	36.58	27.14	39.15	8.32	2.53	21.66	57.74	17.28	7.15	80.01	18.08	16.41	40.59	3.92	12.45	15.23	13.93	18.25	15.25	20.42	31.34	67.36	24.93	35.34	15.79	31.78	33.79	27.61
hsa-miR-30c-5p	27566.21	17602.98	21009.05	18863.70	32848.88	14729.87	17400.92	21798.62	13028.19	18617.38	2538.95	2610.55	10815.08	17441.71	11789.08	5790.01	31196.71	6130.15	6116.29	17365.80	1570.56	7753.87	7493.93	7534.77	5358.00	3496.71	10626.44	8787.21	47942.12	21487.53	36291.36	5108.61	16939.07	14046.01	4953.27
hsa-miR-30c-2-3p	223.99	290.90	391.65	534.76	232.95	65.91	427.66	179.50	134.34	51.30	5.45	15.16	71.52	53.89	121.25	271.55	251.98	16.60	107.84	528.35	10.96	92.10	239.70	96.81	22.57	29.77	42.13	19.53	1933.13	460.32	1436.31	36.70	94.25	101.68	6.03
hsa-miR-30d-5p	47671.04	33266.62	24305.28	17444.19	36509.18	22202.44	16967.53	27649.85	19188.28	40310.66	6117.60	7173.70	19100.48	26661.01	16501.61	5975.26	68503.46	7018.85	13153.90	20383.86	2698.31	15417.64	10373.49	12356.66	12783.94	5754.02	29241.51	20147.74	44068.99	22883.84	29523.61	9590.68	26770.06	20622.60	9157.23
hsa-miR-30d-3p	87.79	75.71	63.87	34.91	85.95	39.31	37.32	66.39	34.60	79.65	3.44	5.81	26.97	55.60	25.77	17.04	114.03	9.22	24.62	58.31	2.94	24.89	31.26	20.90	14.17	11.14	51.53	29.29	132.76	38.84	71.50	12.63	53.45	28.05	16.24
hsa-miR-30e-5p	3657.66	3580.54	2719.26	1445.11	4929.26	4234.88	2090.53	2574.14	2138.97	4390.76	712.74	566.22	4211.36	3671.98	2293.15	487.04	7843.55	1312.95	1331.57	1732.94	447.11	1341.18	1237.76	1558.08	1303.72	730.09	2176.62	2228.02	3442.16	1876.78	1806.87	1091.46	3073.92	2237.67	1247.08
hsa-miR-30e-3p	3291.73	2378.56	2229.28	1311.54	4505.72	2129.84	1196.31	2958.04	2173.57	3678.66	481.09	174.09	2201.51	3096.77	1049.34	363.35	4631.27	1094.18	984.61	1866.32	176.96	846.33	708.27	984.16	934.22	708.30	1626.31	1472.16	3935.58	1767.45	2508.31	710.41	2581.70	1751.25	883.91
hsa-miR-31-5p	0.82	0.52	1.68	2.79	3.32	20.56	22.51	0.92	0.34	6.07	0.00	14.65	0.41	231.80	166.93	1.10	3.68	0.00	38.68	0.97	0.00	11.95	27.66	2.09	0.00	7.50	3.24	0.00	30.74	2.88	281.66	0.20	2.17	0.32	0.46
hsa-miR-31-3p	0.82	0.00	0.00	0.00	0.00	0.00	0.20	0.00	0.00	0.00	0.00	0.00	0.00	2.57	0.88	0.00	0.00	0.00	0.00	0.00	0.00	0.00	0.40	0.00	0.00	0.24	0.00	0.00	0.33	0.00	2.99	0.00	0.00	0.00	0.00
hsa-miR-3115	7.38	10.89	3.36	0.00	2.08	7.86	4.15	1.54	3.05	6.75	3.16	3.54	7.36	4.70	9.66	0.27	11.96	2.21	5.86	1.29	1.76	2.99	6.41	7.66	3.60	0.73	1.62	6.17	0.65	3.84	0.27	2.96	1.44	6.38	5.11
hsa-miR-3116	0.00	0.00	0.00	0.00	0.00	1.81	0.20	0.31	0.00	0.00	0.29	0.00	0.82	0.00	0.29	0.55	0.92	0.37	0.00	0.32	0.00	0.00	0.40	0.00	0.48	0.00	0.32	0.00	0.00	0.00	1.36	0.20	0.00	0.00	0.23
hsa-miR-3116	0.00	0.00	0.00	0.00	0.00	1.81	0.20	0.31	0.00	0.00	0.29	0.00	0.82	0.00	0.29	0.55	0.92	0.37	0.00	0.32	0.00	0.00	0.40	0.00	0.48	0.00	0.32	0.00	0.00	0.00	1.36	0.20	0.00	0.00	0.23
hsa-miR-3117-5p	0.00	0.00	0.00	0.00	0.00	0.00	0.00	0.00	0.00	0.00	0.00	0.00	0.00	0.00	0.00	0.00	0.00	0.00	0.00	0.00	0.00	0.00	0.00	0.00	0.00	0.00	0.00	0.00	0.00	0.00	0.00	0.00	0.00	0.00	0.00
hsa-miR-3117-3p	0.82	9.85	3.36	0.47	7.47	7.86	2.96	3.07	1.02	3.37	0.29	0.25	1.63	13.26	4.98	0.82	11.96	2.95	4.69	0.32	0.00	1.49	6.81	2.79	3.12	1.45	0.00	1.03	16.02	3.84	16.31	2.17	3.25	2.23	1.86
hsa-miR-3118	0.00	1.04	0.84	0.00	0.00	0.00	5.33	0.92	0.34	33.07	0.00	0.51	0.41	0.43	0.00	0.00	11.96	0.00	0.00	7.73	1.37	1.99	0.00	1.39	0.24	0.00	2.59	3.08	0.00	0.96	0.00	0.20	2.53	0.00	0.23
hsa-miR-3118	0.00	1.04	0.84	0.00	0.00	0.00	5.33	0.92	0.00	33.07	0.00	0.51	0.41	0.43	0.00	0.00	11.96	0.00	0.00	7.73	1.37	1.99	0.00	1.39	0.24	0.00	2.59	3.08	0.00	0.96	0.00	0.20	2.53	0.00	0.23
hsa-miR-3118	0.00	1.04	0.84	0.00	0.00	0.00	5.33	0.92	0.00	33.07	0.00	0.51	0.41	0.43	0.00	0.00	11.96	0.00	0.00	7.73	1.37	1.99	0.00	1.39	0.24	0.00	2.59	3.08	0.00	0.96	0.00	0.20	2.53	0.00	0.23
hsa-miR-3118	0.00	1.04	0.84	0.00	0.00	0.00	5.33	0.92	0.00	33.07	0.00	0.51	0.41	0.43	0.00	0.00	11.96	0.00	0.00	7.73	1.37	1.99	0.00	1.39	0.24	0.00	2.59	3.08	0.00	0.96	0.00	0.20	2.53	0.00	0.23
hsa-miR-3119	0.00	0.00	0.00	0.00	0.00	0.00	0.00	0.00	0.00	0.00	0.00	0.00	0.00	0.00	0.00	0.00	0.00	0.00	0.00	0.00	0.00	0.00	0.00	0.00	0.00	0.00	0.00	0.00	0.00	0.00	0.00	0.00	0.00	0.00	0.00
hsa-miR-3119	0.00	0.00	0.00	0.00	0.00	0.00	0.00	0.00	0.00	0.00	0.00	0.00	0.00	0.00	0.00	0.00	0.00	0.00	0.00	0.00	0.00	0.00	0.00	0.00	0.00	0.00	0.00	0.00	0.00	0.00	0.00	0.00	0.00	0.00	0.00
hsa-miR-3120-5p	0.00	0.00	0.00	0.00	0.42	0.00	0.00	0.00	0.00	0.00	0.00	0.00	0.00	0.00	0.29	0.00	0.00	0.37	0.00	0.00	0.00	0.00	0.00	0.00	0.24	0.24	0.00	0.00	0.00	0.00	0.27	0.00	0.00	0.32	0.00
hsa-miR-3120-3p	0.00	1.04	0.42	0.00	0.00	0.00	0.99	0.31	0.00	0.00	0.00	0.25	0.41	0.00	0.29	0.00	4.60	0.37	2.34	0.97	0.00	0.00	0.00	1.39	0.00	0.97	0.65	0.51	1.63	0.00	0.54	0.20	0.36	0.00	0.46
hsa-miR-3121-5p	0.00	0.00	0.00	0.00	0.00	0.00	0.00	0.00	0.00	0.67	0.00	0.00	0.00	0.00	0.00	0.00	0.00	0.00	0.00	0.00	0.00	0.00	0.00	0.00	0.00	0.00	0.00	0.00	0.00	0.00	0.00	0.00	0.00	0.00	0.00
hsa-miR-3121-3p	0.00	0.00	0.00	0.00	0.00	0.00	0.20	0.31	0.00	0.00	0.00	0.00	0.00	0.00	0.00	0.00	0.92	0.00	0.00	0.00	0.00	0.00	0.00	0.00	0.00	0.00	0.32	0.51	0.33	0.00	0.00	0.00	0.00	0.00	0.70
hsa-miR-3122	0.00	0.00	0.00	0.00	0.00	0.00	0.00	0.00	0.00	0.00	0.00	0.00	0.41	0.00	0.00	0.00	0.00	0.00	0.00	0.00	0.00	0.00	0.00	0.00	0.00	0.00	0.32	0.00	0.00	0.00	0.00	0.00	0.00	0.00	0.46
hsa-miR-3123	0.00	0.00	0.00	0.00	0.00	0.00	0.00	0.00	0.00	0.00	0.00	0.00	0.00	0.00	0.00	0.00	0.00	0.00	0.00	0.00	0.00	0.00	0.00	0.00	0.00	0.00	0.00	0.00	0.00	0.00	0.00	0.00	0.00	0.00	0.00
hsa-miR-3124-5p	2.46	1.56	1.68	0.93	0.83	2.42	0.79	2.46	0.34	6.75	0.00	1.01	0.82	2.14	1.46	0.55	1.84	1.11	1.17	1.61	0.00	1.00	0.80	0.70	1.68	0.24	3.24	0.00	2.94	1.44	1.36	1.58	1.81	0.64	1.16
hsa-miR-3124-3p	0.00	0.00	0.00	0.00	0.00	0.60	0.00	0.00	0.00	0.00	0.00	0.00	0.00	0.00	0.00	0.00	0.00	0.00	0.00	0.32	0.00	0.00	0.00	0.00	0.00	0.00	0.00	0.00	0.00	0.00	0.27	0.00	0.00	0.00	0.00
hsa-miR-3125	0.00	2.59	2.10	0.93	0.00	0.60	0.00	0.00	0.00	0.00	0.00	0.00	1.23	0.00	1.46	0.00	6.44	0.00	0.00	0.00	0.20	0.50	0.40	0.70	0.00	0.73	0.32	0.00	0.00	1.44	0.82	0.00	0.00	0.64	0.46
hsa-miR-3126-5p	0.82	0.00	0.42	0.93	0.00	0.00	1.18	0.31	0.00	0.00	0.29	0.25	0.82	0.00	1.76	0.00	0.92	0.00	1.17	0.32	0.20	0.00	0.40	1.39	0.48	0.97	0.32	0.51	0.00	0.48	0.82	0.20	0.00	0.32	0.70
hsa-miR-3126-3p	0.00	0.00	0.42	0.00	0.00	1.21	0.20	0.00	0.68	0.00	0.00	0.51	0.82	0.00	0.59	0.00	0.92	0.00	0.00	0.32	0.00	1.00	0.00	0.00	0.24	0.24	0.32	0.51	0.33	0.00	0.00	0.20	0.36	0.32	0.23
hsa-miR-3127-5p	2.46	1.56	0.00	0.47	1.66	8.47	1.58	2.15	2.04	1.35	1.15	0.51	1.23	0.86	0.59	0.00	3.68	0.74	0.00	0.97	0.00	0.00	0.40	2.09	0.72	0.48	4.21	1.54	0.65	0.96	1.09	1.18	0.72	1.28	0.46
hsa-miR-3127-3p	4.10	5.19	0.00	0.93	8.72	9.68	5.53	6.15	3.39	3.37	2.87	2.53	3.27	2.14	3.81	0.55	15.63	1.48	1.17	2.90	1.76	1.49	1.60	3.48	1.44	0.97	6.48	9.25	0.65	3.84	3.26	4.74	4.33	6.06	3.02
hsa-miR-3128	0.00	1.04	0.42	0.00	0.00	0.00	0.20	0.00	0.00	0.00	0.00	0.00	0.00	0.43	0.00	0.55	1.84	0.00	0.00	0.32	0.00	0.00	0.00	0.00	0.00	0.24	0.00	0.00	0.33	0.48	0.27	0.00	0.00	0.00	0.00
hsa-miR-3129-5p	0.00	0.52	1.26	0.00	0.00	0.00	0.79	0.00	0.00	0.00	0.00	0.00	0.00	0.43	0.00	0.00	0.00	0.00	0.00	0.97	0.00	1.00	0.80	0.70	0.00	3.63	0.00	0.51	0.00	1.92	0.27	1.18	0.00	0.00	0.00
hsa-miR-3129-3p	0.00	0.52	2.94	0.00	0.00	0.00	2.57	0.31	2.04	1.35	0.29	0.76	0.00	0.00	0.00	0.00	0.00	0.00	1.17	2.90	0.00	2.49	0.00	0.70	0.48	5.81	1.94	0.51	0.98	2.88	1.36	1.38	0.00	0.00	0.00
hsa-miR-3130-5p	1.64	0.00	0.00	0.00	0.00	0.60	0.59	1.23	0.34	0.67	0.29	0.51	0.82	1.71	0.29	0.00	3.68	0.74	0.00	0.32	0.39	0.00	0.40	0.00	0.48	0.24	1.94	0.00	0.00	0.48	0.27	0.39	0.00	3.19	0.00
hsa-miR-3130-3p	0.00	0.52	0.42	0.00	0.83	1.21	0.39	0.31	0.00	0.00	0.57	0.00	0.82	0.00	0.29	0.00	3.68	0.00	1.17	0.97	0.39	0.50	0.40	0.70	0.24	0.00	0.97	1.03	0.33	0.96	0.54	0.39	0.00	0.00	0.93
hsa-miR-3130-5p	1.64	0.52	0.42	0.00	0.00	0.60	0.79	0.92	0.34	0.67	0.29	1.01	0.41	2.14	0.29	0.00	3.68	0.74	0.00	0.64	0.39	0.00	0.80	0.00	0.72	0.24	1.94	0.00	0.33	0.96	0.27	0.39	0.36	3.51	0.70
hsa-miR-3130-3p	0.00	0.52	0.42	0.00	0.83	1.21	0.39	0.31	0.00	0.00	0.57	0.00	0.82	0.00	0.29	0.00	3.68	0.00	1.17	0.97	0.39	0.50	0.40	0.70	0.24	0.00	0.97	1.03	0.33	0.96	0.54	0.39	0.00	0.00	0.93
hsa-miR-3131	0.00	0.00	0.00	0.00	0.83	0.00	0.00	0.31	0.00	0.00	0.00	0.00	0.00	0.43	0.00	0.00	0.00	0.00	1.17	0.00	0.39	0.50	0.40	0.00	0.24	0.00	0.32	0.00	0.33	0.48	0.00	0.00	0.00	0.00	0.00
hsa-miR-3132	0.00	0.52	0.00	0.00	0.00	0.00	0.00	0.00	0.00	0.00	0.00	0.00	0.82	0.43	0.00	0.00	0.00	0.37	0.00	0.00	0.00	0.00	0.00	0.00	0.00	0.00	0.00	0.00	0.00	0.48	0.00	0.00	0.00	0.00	0.00
hsa-miR-3133	0.00	0.00	0.84	0.93	1.66	4.23	0.39	1.23	0.68	3.37	0.57	0.25	2.86	2.57	1.17	0.00	10.12	0.00	1.17	1.93	0.00	0.50	0.00	0.70	0.72	0.48	1.94	2.57	0.65	0.48	0.54	0.79	0.72	0.64	0.70
hsa-miR-3134	0.00	0.00	0.00	0.00	0.00	0.00	0.00	0.00	0.00	0.00	0.00	0.00	0.00	0.00	0.29	0.00	0.00	0.00	0.00	0.00	0.20	0.00	0.40	0.00	0.00	0.00	0.00	0.00	0.00	0.00	0.00	0.00	0.36	0.64	0.00
hsa-miR-3135a	0.00	0.00	0.00	0.00	0.83	0.60	0.39	0.00	0.34	0.00	0.29	0.51	0.00	1.28	0.88	0.00	0.00	0.37	0.00	0.00	0.00	0.00	0.00	1.39	0.24	0.00	0.32	0.00	0.00	0.00	0.54	0.20	0.36	0.00	0.00
hsa-miR-3135b	0.00	1.04	0.42	0.93	0.00	0.00	0.00	0.00	0.00	0.00	0.29	0.25	0.41	0.00	0.29	0.00	0.92	0.00	0.00	0.32	0.39	0.00	0.40	0.00	0.48	0.97	0.32	0.00	0.00	0.00	0.00	0.00	0.36	0.00	0.23
hsa-miR-3136-5p	0.00	1.04	0.00	0.00	0.00	0.00	0.59	0.00	0.34	0.67	0.00	0.00	0.00	0.00	0.59	0.27	0.00	0.00	0.00	0.00	0.00	0.00	0.00	0.70	0.00	0.24	0.00	0.00	0.33	0.00	0.00	0.20	0.36	0.00	0.00
hsa-miR-3136-3p	0.00	0.00	0.42	0.00	0.00	0.00	0.20	0.00	0.00	0.00	0.00	0.00	0.00	0.00	0.00	0.00	0.00	0.00	0.00	0.00	0.00	0.00	0.00	0.00	0.00	0.00	0.32	0.00	0.33	0.00	0.00	0.00	0.00	0.00	0.00
hsa-miR-3137	0.00	0.00	0.00	0.00	0.00	0.00	0.20	0.00	0.00	0.00	0.00	0.00	0.00	0.00	0.00	0.00	0.00	0.00	0.00	0.00	0.00	0.50	0.00	0.00	0.00	0.00	0.00	0.00	0.00	0.48	0.00	0.00	0.00	0.00	0.00
hsa-miR-3138	0.00	0.52	0.00	0.00	0.00	1.21	0.39	0.31	0.00	0.00	0.00	0.00	0.00	1.71	0.88	0.00	0.92	0.37	1.17	0.64	0.00	1.00	0.00	0.70	0.24	0.24	0.00	0.00	0.00	0.48	0.00	0.39	0.00	0.64	0.23
hsa-miR-3139	0.82	1.56	0.00	0.93	0.00	4.84	1.97	1.54	0.00	0.67	0.57	4.04	6.13	1.28	4.98	0.00	3.68	0.00	1.17	0.64	0.78	1.49	0.80	1.39	1.20	0.00	1.94	0.51	0.00	2.88	0.00	1.58	0.00	1.91	1.39
hsa-miR-3140-5p	0.00	0.00	0.00	0.00	0.00	0.00	0.00	0.00	0.00	0.67	0.00	0.00	0.82	0.43	0.00	0.00	0.00	0.00	0.00	0.64	0.00	0.50	0.00	0.00	0.00	0.00	0.00	0.00	0.00	0.00	0.00	0.00	0.00	0.00	0.00
hsa-miR-3140-3p	0.00	0.00	0.84	0.00	0.00	1.81	0.39	0.31	0.68	0.67	0.29	0.00	0.41	0.00	0.59	0.82	0.00	0.37	0.00	0.00	0.39	0.00	0.40	0.70	0.24	0.00	0.00	0.51	0.33	0.48	0.00	0.79	0.00	0.32	0.23
hsa-miR-3141	0.00	0.00	0.00	0.00	0.00	0.00	0.00	0.00	0.00	0.00	0.00	0.00	0.00	0.00	0.00	0.00	0.00	0.00	0.00	0.00	0.00	0.00	0.00	0.00	0.00	0.00	0.00	0.00	0.00	0.00	0.00	0.00	0.00	0.00	0.00
hsa-miR-3142	0.00	0.00	0.00	0.00	0.00	0.00	0.00	0.00	0.00	0.00	0.00	0.00	0.00	0.00	0.00	0.00	0.00	0.00	0.00	0.00	0.00	0.00	0.00	0.00	0.00	0.00	0.00	0.00	0.00	0.00	0.00	0.00	0.00	0.00	0.00
hsa-miR-3142	0.00	0.00	0.00	0.00	0.00	0.00	0.00	0.00	0.00	0.00	0.00	0.00	0.00	0.00	0.00	0.00	0.00	0.00	0.00	0.00	0.00	0.00	0.00	0.00	0.00	0.00	0.00	0.00	0.00	0.00	0.00	0.00	0.00	0.00	0.00
hsa-miR-3143	1.64	1.04	0.42	0.00	0.00	7.86	0.99	0.00	0.34	1.35	0.57	2.53	2.04	1.71	6.44	1.10	4.60	1.48	1.17	2.26	1.37	4.48	0.40	0.00	0.00	0.00	0.97	1.03	0.00	0.96	0.54	1.58	0.00	0.00	1.16
hsa-miR-3144-5p	0.00	1.04	0.00	0.00	0.00	0.00	0.00	0.00	0.34	0.00	0.00	0.00	0.00	0.43	0.00	0.00	0.00	0.00	0.00	0.32	0.00	0.00	0.00	0.00	0.00	0.00	0.00	0.00	0.00	0.48	0.00	0.00	0.36	0.00	0.00
hsa-miR-3144-3p	0.00	1.04	0.84	0.47	0.42	5.44	12.83	0.00	1.36	0.00	0.00	1.26	0.41	10.69	0.00	0.27	7.36	0.00	4.69	9.02	0.59	2.49	8.82	1.39	0.96	6.05	0.00	0.00	0.33	5.27	6.25	0.20	2.53	0.64	0.23
hsa-miR-3145-5p	0.00	0.52	0.00	0.47	0.42	0.00	0.99	0.31	0.00	0.00	0.00	1.01	0.82	0.00	1.76	0.00	2.76	0.37	0.00	0.97	0.00	1.00	0.00	0.70	0.00	0.00	0.32	0.51	0.00	0.00	0.27	0.59	0.00	0.00	0.23
hsa-miR-3145-3p	0.00	0.52	0.00	0.00	0.42	1.81	0.20	0.31	0.68	0.67	0.29	0.51	1.23	0.43	1.46	0.00	2.76	0.00	0.00	0.32	0.20	0.50	0.00	0.70	0.24	0.00	0.32	2.57	0.00	0.00	0.00	0.00	0.36	0.00	0.23
hsa-miR-3146	0.00	0.00	0.00	0.00	0.00	0.00	0.00	0.61	0.00	0.00	0.29	0.00	0.00	0.00	0.29	0.00	1.84	0.00	0.00	0.00	0.00	0.00	0.00	0.00	0.00	0.00	0.00	0.51	0.33	0.00	0.27	0.20	0.36	0.00	0.00
hsa-miR-3147	0.00	0.00	0.00	0.00	0.00	0.00	0.00	0.00	0.00	0.00	0.00	0.00	0.00	0.00	0.00	0.00	0.00	0.00	0.00	0.00	0.00	0.00	0.00	0.00	0.00	0.00	0.00	0.00	0.00	0.00	0.00	0.00	0.00	0.00	0.00
hsa-miR-3148	0.00	0.00	0.42	0.00	0.00	0.60	0.00	0.00	0.68	0.67	0.00	0.00	0.00	0.00	0.29	0.00	0.00	0.00	0.00	0.00	0.00	0.50	0.00	1.39	0.00	0.00	0.00	0.51	0.65	0.48	0.00	0.00	0.36	0.64	0.00
hsa-miR-3149	0.82	0.00	0.42	0.93	0.42	1.21	0.79	0.31	0.34	2.70	0.57	0.00	0.00	0.43	1.76	0.00	1.84	0.00	0.00	0.00	0.00	1.00	0.00	0.70	0.24	0.48	0.65	0.00	0.00	0.96	1.36	0.39	1.08	2.23	0.46
hsa-miR-3150a-5p	5.74	1.56	0.42	1.86	2.49	1.21	1.78	3.38	0.68	2.70	0.86	0.25	2.86	2.14	1.46	0.27	1.84	0.74	2.34	0.32	0.00	2.49	0.00	0.70	2.64	0.00	0.65	0.51	0.33	0.96	0.54	0.59	0.36	0.96	2.09
hsa-miR-3150a-3p	0.00	0.00	0.00	0.00	0.00	0.00	0.00	0.00	0.00	0.00	0.00	0.00	0.41	0.00	0.00	0.00	0.00	0.00	0.00	0.00	0.00	0.00	0.00	0.00	0.00	0.00	0.00	0.00	0.00	0.00	0.00	0.00	0.00	0.00	0.00
hsa-miR-3150b-5p	0.00	0.00	0.00	0.00	0.00	0.00	0.00	0.00	0.00	0.00	0.00	0.00	0.00	0.00	0.00	0.00	0.00	0.00	0.00	0.00	0.00	0.00	0.00	0.00	0.00	0.00	0.00	0.00	0.65	0.00	0.00	0.00	0.00	0.00	0.00
hsa-miR-3150b-3p	0.00	0.00	0.00	0.00	0.00	0.00	0.00	0.31	0.00	0.00	0.00	0.00	0.00	0.43	0.29	0.00	0.92	0.00	0.00	0.00	0.00	0.00	0.00	0.00	0.00	0.00	0.00	0.00	0.65	0.00	0.27	0.00	0.36	0.00	0.00
hsa-miR-3151-5p	0.00	0.00	0.00	0.00	0.00	0.00	0.20	0.00	0.00	0.00	0.00	0.00	0.00	0.00	0.29	0.00	0.00	0.00	0.00	0.00	0.00	0.00	0.00	0.00	0.00	0.00	0.32	0.00	0.00	0.00	0.00	0.20	0.00	0.00	0.00
hsa-miR-3151-3p	0.00	0.00	0.00	0.00	0.00	0.00	0.00	0.00	0.00	0.00	0.00	0.00	0.00	0.00	0.00	0.00	0.00	0.00	0.00	0.00	0.00	0.00	0.00	0.00	0.00	0.00	0.00	0.00	0.00	0.00	0.00	0.00	0.00	0.00	0.00
hsa-miR-3152-5p	0.00	3.11	5.04	3.26	0.00	0.60	0.39	0.00	1.70	4.72	0.29	0.00	0.41	5.13	1.17	0.00	0.00	23.61	5.86	9.99	0.00	0.50	0.80	0.00	2.88	10.17	0.00	0.00	0.33	5.27	1.36	0.39	0.36	0.64	0.70
hsa-miR-3152-3p	0.00	0.00	0.00	0.00	0.00	0.00	0.00	0.00	0.00	0.00	0.00	0.00	0.00	0.43	0.00	0.00	0.00	0.74	0.00	0.00	0.00	0.00	0.00	0.00	0.00	0.48	0.00	0.00	0.00	0.00	0.00	0.59	0.00	0.00	0.46
hsa-miR-3153	0.00	0.00	0.00	0.00	0.00	0.00	0.00	0.00	0.00	0.00	0.00	0.00	0.00	0.00	0.00	0.00	0.00	0.00	0.00	0.00	0.00	0.00	0.00	0.00	0.00	0.00	0.00	0.00	0.00	0.00	0.00	0.00	0.00	0.00	0.00
hsa-miR-3154	0.82	6.74	2.10	0.47	1.66	0.00	2.17	1.54	4.07	5.40	0.29	0.51	1.23	2.14	1.46	0.27	5.52	3.69	2.34	0.64	3.52	1.99	0.80	2.79	2.88	0.73	1.62	2.57	0.33	2.88	1.63	2.37	2.53	5.42	2.32
hsa-miR-3155a	0.00	0.00	0.00	0.47	0.00	0.00	0.00	0.00	0.00	0.00	0.00	0.00	0.41	0.00	0.00	0.00	0.00	0.00	0.00	0.00	0.00	0.00	0.00	0.00	0.00	0.00	0.00	0.00	0.65	0.00	0.00	0.00	0.00	0.32	0.23
hsa-miR-3155b	0.00	0.00	0.00	0.00	0.00	0.00	0.00	0.00	0.00	0.00	0.00	0.00	0.00	0.00	0.00	0.00	0.00	0.00	0.00	0.00	0.00	0.00	0.00	0.00	0.00	0.00	0.00	0.00	0.00	0.00	0.00	0.00	0.00	0.00	0.00
hsa-miR-3156-5p	0.00	0.00	0.00	0.00	0.00	0.00	0.00	0.00	0.00	0.00	0.00	0.00	0.00	0.00	0.00	0.00	0.00	0.00	0.00	0.00	0.00	0.00	0.00	0.00	0.00	0.00	0.00	0.00	0.00	0.00	0.00	0.00	0.00	0.00	0.00
hsa-miR-3156-3p	0.00	0.00	0.00	0.00	0.00	0.00	0.00	0.00	0.00	0.00	0.00	0.25	0.00	0.00	0.00	0.00	0.00	0.00	0.00	0.00	0.00	0.00	0.00	0.00	0.00	0.00	0.00	0.00	0.00	0.00	0.00	0.00	0.00	0.00	0.00
hsa-miR-3156-5p	0.00	0.00	0.00	0.00	0.00	0.00	0.00	0.00	0.00	0.00	0.00	0.00	0.00	0.00	0.00	0.00	0.00	0.00	0.00	0.00	0.00	0.00	0.00	0.00	0.00	0.00	0.00	0.00	0.00	0.00	0.00	0.00	0.00	0.00	0.00
hsa-miR-3156-3p	0.00	0.00	0.00	0.00	0.00	0.00	0.00	0.00	0.00	0.00	0.00	0.25	0.00	0.00	0.00	0.00	0.00	0.00	0.00	0.00	0.00	0.00	0.00	0.00	0.00	0.00	0.00	0.00	0.00	0.00	0.00	0.00	0.00	0.00	0.00
hsa-miR-3156-5p	0.00	0.00	0.00	0.00	0.00	0.00	0.00	0.00	0.00	0.00	0.00	0.00	0.00	0.00	0.00	0.00	0.00	0.00	0.00	0.00	0.00	0.00	0.00	0.00	0.00	0.00	0.00	0.00	0.00	0.00	0.00	0.00	0.00	0.00	0.00
hsa-miR-3157-5p	5.74	1.04	1.68	1.40	2.49	0.60	1.18	1.84	3.05	5.40	2.30	1.52	5.72	1.28	2.34	0.27	4.60	0.74	1.17	0.32	0.39	1.99	0.80	4.18	3.36	0.73	4.21	2.06	0.33	2.88	1.63	0.59	2.17	3.83	2.09
hsa-miR-3157-3p	4.92	5.19	2.52	0.93	4.98	1.81	1.38	1.54	4.41	6.07	2.01	1.26	5.72	4.28	1.17	0.55	10.12	1.48	5.86	0.97	0.59	1.99	0.40	0.00	3.36	1.21	2.59	4.62	1.31	7.67	1.90	1.58	3.25	6.38	0.23
hsa-miR-3158-5p	0.00	1.04	0.00	0.00	0.83	0.00	0.00	0.31	0.00	0.67	0.00	0.00	0.41	0.00	0.00	0.00	0.92	0.00	0.00	0.00	0.00	0.00	0.00	0.00	0.00	0.00	0.00	0.00	0.00	0.48	0.00	0.00	0.36	0.32	0.00
hsa-miR-3158-3p	214.14	80.89	49.59	21.87	75.99	67.12	46.40	63.32	35.28	33.75	28.42	14.91	80.92	41.06	49.20	14.02	174.73	16.97	22.27	23.84	5.48	20.41	19.64	43.88	36.01	14.77	81.02	107.91	26.49	50.35	27.19	43.81	59.59	72.36	20.42
hsa-miR-3158-5p	0.00	0.52	0.00	0.00	0.42	0.00	0.00	0.31	0.00	1.35	0.00	0.00	0.41	0.00	0.00	0.00	0.92	0.00	0.00	0.00	0.00	0.00	0.00	0.00	0.00	0.00	0.00	0.00	0.00	0.48	0.00	0.00	0.36	0.32	0.00
hsa-miR-3158-3p	214.14	80.89	49.59	21.87	75.99	67.12	46.40	63.32	35.28	33.75	28.42	14.91	80.92	41.06	49.49	14.02	174.73	16.97	22.27	23.84	5.48	20.41	19.64	43.88	36.01	14.77	81.02	107.91	26.49	50.35	27.19	43.81	59.59	72.36	20.42
hsa-miR-3159	0.00	0.00	0.00	0.00	0.42	0.00	0.00	0.00	0.34	0.00	0.29	0.00	0.41	0.00	0.29	0.00	0.00	0.00	0.00	0.00	0.00	0.00	0.40	0.00	0.24	0.00	0.00	0.00	0.00	0.00	0.00	0.00	0.00	0.00	0.00
hsa-miR-3160-5p	0.00	0.00	0.00	0.00	0.00	0.00	0.00	0.31	0.00	0.00	0.00	0.00	0.00	0.00	0.00	0.00	0.92	0.00	0.00	0.00	0.00	0.00	0.00	0.00	0.00	0.00	0.00	0.00	0.00	0.00	0.00	0.00	0.00	0.00	0.00
hsa-miR-3160-3p	0.00	0.52	0.42	0.00	0.42	0.60	0.20	0.31	0.00	0.00	0.00	0.00	0.00	0.00	0.00	0.00	0.00	0.37	0.00	0.00	0.00	0.00	0.40	0.00	0.24	0.00	0.00	0.51	0.00	0.00	0.00	0.00	0.36	0.00	0.00
hsa-miR-3160-5p	0.00	0.00	0.00	0.00	0.00	0.00	0.00	0.31	0.00	0.00	0.00	0.00	0.00	0.00	0.00	0.00	0.92	0.00	0.00	0.00	0.00	0.00	0.00	0.00	0.00	0.00	0.00	0.00	0.00	0.00	0.00	0.00	0.00	0.00	0.00
hsa-miR-3160-3p	0.00	0.52	0.42	0.00	0.42	0.60	0.20	0.31	0.00	0.00	0.00	0.00	0.00	0.00	0.00	0.00	0.00	0.37	0.00	0.00	0.00	0.00	0.40	0.00	0.24	0.00	0.00	0.51	0.00	0.00	0.00	0.00	0.36	0.00	0.00
hsa-miR-3161	0.82	1.04	0.42	2.79	0.00	0.00	0.00	0.00	1.36	0.00	1.44	1.52	0.00	0.00	0.00	0.00	0.00	0.00	0.00	0.00	0.00	1.49	0.00	0.00	0.00	0.00	0.00	0.00	0.33	0.00	0.00	0.00	0.72	0.00	0.00
hsa-miR-3162-5p	0.00	0.00	0.00	0.00	0.00	0.00	0.00	0.00	0.00	0.00	0.00	0.00	0.41	0.00	0.00	0.00	0.00	0.00	0.00	0.32	0.00	0.00	0.00	0.00	0.00	0.00	0.00	0.00	0.00	0.00	0.00	0.00	0.00	0.00	0.00
hsa-miR-3162-3p	0.00	0.00	0.00	0.00	0.00	0.00	0.00	0.00	0.00	0.00	0.00	0.00	0.00	0.00	0.00	0.00	0.00	0.00	0.00	0.00	0.00	0.00	0.00	0.00	0.00	0.00	0.00	0.00	0.00	0.00	0.00	0.00	0.00	0.00	0.00
hsa-miR-3163	0.00	0.00	0.00	0.00	0.00	0.00	0.00	0.31	0.00	0.00	0.00	0.00	0.41	0.00	0.00	0.00	0.00	0.37	0.00	0.00	0.00	0.00	0.40	0.00	0.00	0.00	0.00	0.51	0.00	0.00	0.00	0.00	0.00	0.00	0.23
hsa-miR-3164	0.00	0.52	0.84	0.47	0.00	0.60	0.00	0.61	0.00	1.35	0.00	0.00	0.00	0.43	0.59	0.27	3.68	1.48	1.17	0.00	0.00	0.00	0.00	0.00	0.24	0.00	0.00	0.00	0.00	0.00	0.00	0.99	0.00	0.00	1.39
hsa-miR-3165	0.00	0.00	0.42	0.00	0.00	0.60	0.00	0.00	0.00	0.67	0.00	0.00	0.00	0.00	0.00	0.00	0.00	0.00	0.00	0.00	0.00	0.00	0.00	0.00	0.00	0.00	0.00	0.00	0.00	0.00	0.00	0.00	0.00	0.00	0.00
hsa-miR-3166	0.00	0.00	0.84	0.00	0.83	0.60	0.20	2.46	0.00	0.00	0.00	0.00	0.00	0.43	0.59	0.00	0.00	0.00	0.00	0.97	0.00	0.00	0.00	0.00	0.00	0.24	0.00	0.00	0.65	2.40	0.00	0.20	0.72	0.00	0.00
hsa-miR-3167	1.64	0.00	0.00	0.47	3.32	0.00	0.99	1.23	0.00	0.00	0.00	0.00	0.00	0.43	2.93	0.00	0.00	0.00	0.00	0.00	0.00	0.00	0.00	0.00	0.24	0.73	0.00	0.51	0.00	0.48	0.00	0.00	0.00	0.32	1.16
hsa-miR-3168	0.00	0.00	0.00	0.00	0.00	0.00	0.00	0.00	0.00	0.00	0.00	0.00	0.00	0.00	0.00	0.00	0.00	0.00	0.00	0.00	0.00	0.00	0.00	0.00	0.00	0.00	0.00	0.00	0.00	0.00	0.00	0.00	0.00	0.00	0.00
hsa-miR-3169	0.00	0.00	0.00	0.00	0.00	0.00	0.00	0.00	0.00	0.00	0.00	0.00	0.00	0.00	0.00	0.00	0.00	0.00	0.00	0.00	0.00	0.00	0.00	0.00	0.00	0.00	0.00	0.00	0.00	0.00	0.00	0.00	0.00	0.00	0.00
hsa-miR-3170	1.64	1.04	0.42	1.40	0.42	1.21	0.99	0.31	1.02	0.67	0.00	0.00	0.82	1.71	0.59	0.27	2.76	0.37	2.34	1.29	0.00	0.00	0.00	0.70	0.00	0.48	0.32	1.54	1.96	1.92	1.36	0.59	0.00	0.32	0.46
hsa-miR-3171	0.00	0.00	0.00	0.00	0.00	0.00	0.20	0.00	0.34	0.00	0.00	0.25	0.00	0.00	0.00	0.00	0.92	0.00	0.00	0.00	0.00	0.00	0.00	0.00	0.00	0.00	0.00	0.00	0.00	0.00	0.00	0.00	0.00	0.00	0.00
hsa-miR-3173-5p	10.67	6.74	4.20	3.26	7.47	7.86	4.94	9.84	5.09	4.72	2.01	1.52	8.17	8.55	4.10	0.55	12.87	3.32	3.52	4.83	0.78	2.49	1.20	2.09	3.84	1.21	8.43	5.65	5.89	4.80	7.34	2.57	3.25	3.83	3.71
hsa-miR-3173-3p	0.00	0.00	0.00	0.00	0.00	0.60	0.00	0.00	0.00	0.00	0.00	0.00	0.41	0.00	0.00	0.00	0.92	0.00	0.00	0.00	0.00	0.50	0.40	0.00	0.00	0.00	0.00	0.00	0.33	0.00	0.27	0.59	0.00	0.00	0.23
hsa-miR-3174	0.82	3.11	1.26	0.93	0.00	0.60	0.59	0.31	0.34	0.00	0.00	0.76	1.23	2.57	2.05	0.00	3.68	0.74	2.34	0.97	0.00	1.49	1.20	0.00	1.20	0.48	0.97	1.03	0.00	0.48	1.09	1.38	0.36	0.64	0.70
hsa-miR-3175	0.00	1.04	0.00	0.00	0.42	0.60	0.39	0.00	0.34	0.00	0.29	0.00	0.82	0.43	0.00	0.00	0.00	0.00	1.17	0.00	0.00	0.00	0.00	1.39	0.24	0.97	0.00	0.51	0.00	0.48	0.00	0.39	0.00	0.00	0.00
hsa-miR-3176	0.00	1.04	0.00	0.93	1.66	2.42	2.37	1.84	1.70	0.67	1.44	1.77	4.90	0.43	3.22	0.27	6.44	1.11	1.17	1.93	0.20	2.49	0.40	2.79	0.72	0.00	0.32	8.22	0.33	0.00	0.27	1.38	0.00	0.32	1.16
hsa-miR-3177-5p	0.00	0.00	0.42	0.00	0.00	0.00	0.20	0.00	0.34	0.00	0.29	0.51	0.41	0.86	0.29	0.00	0.92	0.37	0.00	0.00	0.00	0.00	0.00	0.70	0.00	0.00	0.00	0.00	0.00	0.48	0.00	0.00	0.00	0.00	0.00
hsa-miR-3177-3p	7.38	11.93	4.20	2.79	2.08	10.28	5.53	3.07	6.11	2.70	6.32	6.82	15.53	8.98	7.03	0.55	20.23	3.69	9.38	3.54	1.37	3.98	3.21	4.18	4.80	1.69	4.54	6.68	2.29	5.75	2.17	4.54	2.53	8.29	3.71
hsa-miR-3178	0.00	0.00	0.00	0.00	0.00	0.00	0.00	0.00	0.00	0.00	0.00	0.00	0.00	0.00	0.00	0.00	0.00	0.00	0.00	0.00	0.00	0.00	0.00	0.00	0.00	0.00	0.00	0.00	0.00	0.00	0.00	0.00	0.00	0.00	0.00
hsa-miR-3179	0.00	0.52	0.84	0.93	0.42	0.60	0.79	1.54	1.70	0.67	0.29	0.00	1.23	1.71	1.17	0.00	0.92	0.74	1.17	0.64	0.20	0.50	0.00	0.00	1.92	0.48	1.62	1.54	0.00	1.44	1.09	0.79	0.00	0.32	0.70
hsa-miR-3179	0.00	0.52	0.84	0.93	0.42	0.60	0.79	1.54	1.70	0.67	0.29	0.00	1.23	1.71	1.17	0.00	0.92	0.74	1.17	0.64	0.20	0.50	0.00	0.00	1.92	0.48	1.62	1.54	0.00	1.44	1.09	0.79	0.00	0.32	0.70
hsa-miR-3179	0.00	0.52	0.84	0.93	0.42	0.60	0.79	1.54	1.70	0.67	0.29	0.00	1.23	1.71	1.17	0.00	0.92	0.74	1.17	0.64	0.20	0.50	0.00	0.00	1.92	0.48	1.62	1.54	0.00	1.44	1.09	0.79	0.00	0.32	0.70
hsa-miR-3179	0.00	0.52	0.84	0.93	0.42	0.60	0.79	1.54	1.70	0.67	0.29	0.00	1.23	1.71	1.17	0.00	0.92	0.74	1.17	0.64	0.20	0.50	0.00	0.00	1.92	0.48	1.62	1.54	0.00	1.44	1.09	0.79	0.00	0.32	0.70
hsa-miR-3180-5p	0.82	1.56	1.26	0.47	1.66	0.60	0.99	1.84	1.36	0.67	0.00	0.25	0.00	1.28	0.00	0.00	4.60	0.74	0.00	2.26	0.00	0.50	0.40	0.00	0.48	0.73	0.97	0.00	0.33	0.48	0.00	0.39	0.72	0.00	0.23
hsa-miR-3180-3p	1.64	1.04	0.00	0.47	0.00	1.81	1.18	2.46	0.68	0.67	0.00	0.76	1.23	0.86	0.88	0.27	3.68	0.37	0.00	2.26	0.39	0.00	0.80	1.39	0.96	0.97	0.32	0.51	0.00	1.44	0.27	0.59	0.36	0.00	0.23
hsa-miR-3180	1.64	1.04	0.00	0.47	0.00	1.81	1.18	2.46	0.68	0.67	0.00	0.76	1.23	0.86	0.88	0.27	3.68	0.37	0.00	2.26	0.39	0.00	0.80	1.39	0.96	0.97	0.32	0.51	0.00	1.44	0.27	0.59	0.36	0.00	0.23
hsa-miR-3180-5p	0.82	1.56	1.26	0.47	1.66	0.60	0.99	1.84	1.36	0.67	0.00	0.25	0.00	1.28	0.00	0.00	4.60	0.74	0.00	2.26	0.00	0.50	0.40	0.00	0.48	0.73	0.97	0.00	0.33	0.48	0.00	0.39	0.72	0.00	0.23
hsa-miR-3180-3p	1.64	1.04	0.00	0.47	0.00	1.81	1.18	2.46	0.68	0.67	0.00	0.76	1.23	0.86	0.88	0.27	3.68	0.37	0.00	2.26	0.39	0.00	0.80	1.39	0.96	0.97	0.32	0.51	0.00	1.44	0.27	0.59	0.36	0.00	0.23
hsa-miR-3180	1.64	1.04	0.00	0.47	0.00	1.81	1.18	2.46	0.68	0.67	0.00	0.76	1.23	0.86	0.88	0.27	3.68	0.37	0.00	2.26	0.39	0.00	0.80	1.39	0.96	0.97	0.32	0.51	0.00	1.44	0.27	0.59	0.36	0.00	0.23
hsa-miR-3180-5p	0.82	1.56	1.26	0.47	1.66	0.60	0.99	1.84	1.36	0.67	0.00	0.25	0.00	1.28	0.00	0.00	4.60	0.74	0.00	2.26	0.00	0.50	0.40	0.00	0.48	0.73	0.97	0.00	0.33	0.48	0.00	0.39	0.72	0.00	0.23
hsa-miR-3180-3p	1.64	1.04	0.00	0.47	0.00	1.81	1.18	2.46	0.68	0.67	0.00	0.76	1.23	0.86	0.88	0.27	3.68	0.37	0.00	2.26	0.39	0.00	0.80	1.39	0.96	0.97	0.32	0.51	0.00	1.44	0.27	0.59	0.36	0.00	0.23
hsa-miR-3180	1.64	1.04	0.00	0.47	0.00	1.81	1.18	2.46	0.68	0.67	0.00	0.76	1.23	0.86	0.88	0.27	3.68	0.37	0.00	2.26	0.39	0.00	0.80	1.39	0.96	0.97	0.32	0.51	0.00	1.44	0.27	0.59	0.36	0.00	0.23
hsa-miR-3180-3p	1.64	1.04	0.00	0.47	0.00	1.81	1.18	2.46	0.68	0.67	0.00	0.76	1.23	0.86	0.88	0.27	3.68	0.37	0.00	2.26	0.39	0.00	0.80	1.39	0.96	0.97	0.32	0.51	0.00	1.44	0.27	0.59	0.36	0.00	0.23
hsa-miR-3180	1.64	1.04	0.00	0.47	0.00	1.81	1.18	2.46	0.68	0.67	0.00	0.76	1.23	0.86	0.88	0.27	3.68	0.37	0.00	2.26	0.39	0.00	0.80	1.39	0.96	0.97	0.32	0.51	0.00	1.44	0.27	0.59	0.36	0.00	0.23
hsa-miR-3180-3p	1.64	1.04	0.00	0.47	0.00	1.81	1.18	2.46	0.68	0.67	0.00	0.76	1.23	0.86	0.88	0.27	3.68	0.37	0.00	2.26	0.39	0.00	0.80	1.39	0.96	0.97	0.32	0.51	0.00	1.44	0.27	0.59	0.36	0.00	0.23
hsa-miR-3180	1.64	1.04	0.00	0.47	0.00	1.81	1.18	2.46	0.68	0.67	0.00	0.76	1.23	0.86	0.88	0.27	3.68	0.37	0.00	2.26	0.39	0.00	0.80	1.39	0.96	0.97	0.32	0.51	0.00	1.44	0.27	0.59	0.36	0.00	0.23
hsa-miR-3181	0.00	0.00	0.42	0.00	0.00	0.00	0.00	0.00	0.00	0.00	0.00	0.00	0.00	0.00	0.00	0.00	0.00	0.00	0.00	0.00	0.00	0.00	0.00	0.00	0.00	0.00	0.00	0.00	0.00	0.00	0.00	0.00	0.00	0.00	0.00
hsa-miR-3182	0.00	0.00	0.00	0.00	0.00	0.00	0.00	0.00	0.00	0.00	0.00	0.00	0.00	0.00	0.00	0.00	0.00	0.00	0.00	0.00	0.00	0.00	0.00	0.00	0.00	0.00	0.00	0.00	0.00	0.00	0.00	0.00	0.00	0.00	0.00
hsa-miR-3183	0.82	0.00	0.42	0.00	0.00	1.21	0.20	0.61	0.34	0.67	0.00	0.00	0.41	0.00	0.00	0.00	0.92	0.37	0.00	0.00	0.00	1.00	0.00	0.00	0.24	0.00	1.30	0.51	0.00	0.00	0.00	0.00	0.00	0.00	0.23
hsa-miR-3184-5p	0.82	0.52	1.26	0.00	0.00	4.84	0.00	1.23	0.00	0.67	0.00	0.25	2.04	1.28	0.59	0.00	0.00	0.00	1.17	0.00	0.00	0.00	0.00	0.70	0.72	0.24	1.30	0.00	0.00	0.00	0.27	0.00	0.00	0.00	0.46
hsa-miR-3184-3p	0.82	0.00	0.00	0.00	0.00	0.60	0.00	0.31	0.00	0.00	0.00	0.00	0.00	0.00	0.29	0.00	0.92	0.00	0.00	0.00	0.00	0.00	0.00	0.00	0.24	0.00	0.00	0.00	0.00	0.00	0.00	0.00	0.36	0.32	0.00
hsa-miR-3185	0.00	0.00	0.00	0.00	0.00	0.00	0.00	0.00	0.00	0.00	0.00	0.00	0.00	0.00	0.00	0.00	0.00	0.00	0.00	0.00	0.00	0.00	0.00	0.00	0.00	0.00	0.00	0.00	0.00	0.00	0.00	0.00	0.00	0.00	0.00
hsa-miR-3186-5p	0.00	0.00	1.68	0.47	0.42	1.81	0.00	0.00	0.00	0.00	0.29	0.00	0.41	0.00	1.17	0.00	0.00	0.37	0.00	0.00	0.00	0.00	0.00	1.39	0.24	0.24	0.32	0.51	0.33	1.44	0.00	0.39	0.36	0.00	0.00
hsa-miR-3186-3p	0.00	0.00	0.00	0.00	0.00	0.00	0.00	0.00	0.00	0.00	0.00	0.00	0.00	0.00	0.00	0.00	0.92	0.37	0.00	0.00	0.00	0.00	0.00	0.00	0.00	0.00	0.00	0.00	0.00	0.00	0.00	0.00	0.00	0.00	0.00
hsa-miR-3187-5p	1.64	1.04	0.84	0.47	0.00	1.21	0.20	0.31	0.34	1.35	0.00	0.51	0.41	0.86	0.29	0.00	1.84	0.37	3.52	0.00	0.00	0.50	0.40	0.00	0.24	0.00	0.65	0.00	0.00	0.48	0.27	0.20	0.36	1.28	0.23
hsa-miR-3187-3p	5.74	3.63	2.94	1.86	3.32	10.28	3.16	4.00	4.41	8.10	9.47	2.78	7.76	2.99	11.42	0.27	22.07	2.95	2.34	3.54	1.76	2.99	2.81	6.97	1.44	1.21	5.83	6.17	0.65	3.36	1.36	3.75	5.06	4.14	2.32
hsa-miR-3188	0.82	4.15	1.26	0.93	0.00	3.02	0.20	0.00	0.68	0.00	0.57	4.30	0.82	2.99	0.29	0.82	6.44	0.00	7.03	0.00	4.89	3.48	0.00	1.39	0.72	0.00	1.62	0.00	0.65	0.48	1.36	0.79	0.72	1.59	0.23
hsa-miR-3189-5p	0.00	0.00	0.00	0.00	0.00	0.00	0.00	0.00	0.00	0.00	0.00	0.00	0.00	0.00	0.00	0.00	0.00	0.00	0.00	0.00	0.00	0.00	0.00	0.00	0.00	0.00	0.00	0.00	0.00	0.00	0.00	0.00	0.00	0.00	0.00
hsa-miR-3189-3p	0.00	0.00	0.00	0.00	0.00	0.00	0.00	0.00	0.00	0.00	0.00	0.00	0.00	0.00	0.00	0.00	0.00	0.00	0.00	0.00	0.00	0.00	0.00	0.00	0.00	0.00	0.00	0.00	0.00	0.00	0.00	0.00	0.00	0.00	0.00
hsa-miR-3190-5p	0.00	0.00	0.00	0.00	0.00	0.00	0.00	0.00	0.00	0.00	0.00	0.00	0.00	0.00	0.00	0.00	0.00	0.00	0.00	0.00	0.00	0.00	0.00	0.00	0.00	0.00	0.00	0.00	0.00	0.00	0.00	0.00	0.00	0.00	0.00
hsa-miR-3190-3p	0.82	0.00	1.26	0.47	0.42	2.42	0.39	0.61	0.00	1.35	0.29	0.51	0.00	0.00	0.00	0.55	0.00	0.37	1.17	0.32	1.37	0.00	0.00	0.00	0.96	0.00	0.32	0.51	0.65	0.00	0.27	0.20	0.00	0.32	0.23
hsa-miR-3191-5p	0.00	0.52	0.00	0.00	0.00	0.00	0.00	0.00	0.00	0.67	0.00	0.00	0.00	0.00	0.59	0.00	0.92	0.00	0.00	0.00	0.00	0.00	0.00	0.00	0.00	0.24	0.00	0.00	0.33	0.00	0.27	0.00	0.00	0.00	0.00
hsa-miR-3191-3p	0.00	0.00	0.00	0.00	0.00	0.00	0.00	0.00	0.00	0.00	0.00	0.00	0.00	0.00	0.00	0.00	0.92	0.00	0.00	0.32	0.20	0.00	0.00	0.00	0.00	0.00	0.00	0.00	0.00	0.00	0.27	0.00	0.00	0.00	0.23
hsa-miR-3192-5p	0.00	0.52	0.00	0.00	0.00	0.60	0.00	0.31	0.00	0.00	0.57	0.25	0.41	0.00	0.88	0.27	0.00	0.37	0.00	0.32	0.00	0.00	0.00	0.00	0.48	0.00	0.00	2.06	0.00	0.00	0.00	0.00	0.72	0.32	0.46
hsa-miR-3192-3p	0.00	0.00	0.00	0.00	0.00	0.00	0.39	0.92	0.34	0.00	0.00	0.00	0.41	0.43	0.00	0.00	0.00	0.00	0.00	0.32	0.00	0.00	0.00	0.00	0.48	0.00	0.00	1.54	0.00	0.00	0.00	0.00	0.00	0.00	0.23
hsa-miR-3193	0.82	0.52	0.84	0.93	0.42	0.60	0.59	0.00	0.00	0.67	0.00	0.00	0.00	0.43	0.29	0.00	0.00	0.37	0.00	0.00	0.20	0.00	0.00	0.00	0.24	0.00	0.32	0.51	0.00	0.00	0.00	0.20	0.00	0.00	0.00
hsa-miR-3194-5p	0.00	0.00	0.00	0.00	0.00	0.00	0.00	0.00	0.00	0.00	0.00	0.00	0.00	0.43	0.00	0.00	0.00	0.00	0.00	0.00	0.00	0.00	0.00	0.00	0.00	0.00	0.00	0.00	0.00	0.00	0.00	0.00	0.00	0.00	0.00
hsa-miR-3194-3p	0.00	0.52	0.84	0.47	0.00	0.00	0.20	0.00	0.34	0.00	0.29	0.00	0.00	0.43	0.00	0.00	0.00	0.37	0.00	0.32	0.00	0.00	0.80	0.00	0.00	0.97	0.65	0.51	0.00	0.00	0.54	0.00	0.36	0.00	0.46
hsa-miR-3195	0.00	0.00	0.00	0.00	0.00	0.00	0.00	0.00	0.00	0.00	0.00	0.00	0.00	0.00	0.00	0.00	0.00	0.00	1.17	0.00	0.00	0.00	0.00	0.00	0.00	0.00	0.00	0.00	0.33	0.00	0.00	0.00	0.00	0.00	0.00
hsa-miR-3196	0.00	0.00	0.00	0.00	0.00	0.00	0.00	0.00	0.00	0.00	0.00	0.00	0.00	0.00	0.00	0.00	0.00	0.00	0.00	0.00	0.00	0.00	0.00	0.00	0.00	0.00	0.00	0.00	0.00	0.00	0.00	0.00	0.00	0.00	0.00
hsa-miR-3197	0.00	0.52	0.42	0.00	0.00	0.00	0.20	0.00	0.00	0.00	0.00	0.00	0.00	0.00	0.00	0.00	0.00	0.00	0.00	0.00	0.00	0.00	0.40	0.00	0.24	0.00	0.00	0.00	0.33	0.00	0.00	0.00	0.00	0.00	0.00
hsa-miR-3198	0.00	0.00	0.00	0.47	0.00	0.00	0.00	0.00	0.00	0.00	0.29	0.00	0.00	0.00	0.88	0.00	0.00	0.00	0.00	0.00	0.20	0.50	0.00	0.00	0.24	0.00	0.00	0.00	0.00	0.00	0.00	0.00	0.00	0.00	0.00
hsa-miR-3198	0.00	0.00	0.00	0.47	0.00	0.00	0.00	0.00	0.00	0.00	0.29	0.00	0.00	0.00	0.88	0.00	0.00	0.00	0.00	0.00	0.20	0.50	0.00	0.00	0.24	0.00	0.00	0.00	0.00	0.00	0.00	0.00	0.00	0.00	0.00
hsa-miR-3199	2.46	8.30	3.36	1.86	1.66	1.81	2.76	1.23	3.05	6.75	0.00	1.26	1.23	4.70	1.76	0.55	9.20	1.11	3.52	4.19	1.37	3.48	0.80	1.39	2.64	1.21	0.65	2.57	3.60	3.36	3.53	0.99	1.08	1.28	2.32
hsa-miR-3199	2.46	8.30	3.36	1.86	1.66	1.81	2.76	1.23	3.05	6.75	0.00	1.26	1.23	4.70	1.76	0.55	9.20	1.11	3.52	4.19	1.37	3.48	0.80	1.39	2.64	1.21	0.65	2.57	3.60	3.36	3.53	0.99	1.08	1.28	2.32
hsa-miR-32-5p	433.21	412.24	140.35	112.63	360.84	486.20	141.37	130.63	152.32	410.39	71.48	100.31	422.16	299.37	253.92	27.49	753.18	94.81	123.08	134.67	22.90	181.21	119.85	127.46	93.40	26.39	232.38	148.50	147.80	144.33	71.23	104.78	164.31	259.47	74.95
hsa-miR-32-3p	86.97	67.41	36.98	22.81	75.99	90.10	34.95	38.11	42.07	70.87	11.77	10.36	71.93	67.57	34.56	4.12	158.18	18.45	16.41	23.20	3.92	31.36	27.26	32.04	21.13	3.15	36.30	35.97	24.85	30.21	11.96	22.89	33.95	44.63	25.99
hsa-miR-3200-5p	0.82	0.00	0.00	0.00	0.00	3.02	0.39	1.84	1.02	0.00	0.29	0.51	2.86	0.86	1.17	0.82	11.04	1.11	0.00	0.32	0.00	0.00	0.00	0.70	0.24	0.00	0.32	2.06	0.00	0.48	0.82	0.20	0.00	0.96	0.00
hsa-miR-3200-3p	26.26	26.96	7.14	9.77	15.36	117.92	24.68	32.89	25.10	88.42	12.34	20.21	65.39	14.11	49.20	3.30	173.81	13.65	12.89	4.51	10.77	10.45	13.23	28.56	11.52	14.52	29.49	30.32	4.90	14.39	7.61	25.46	12.64	21.68	45.02
hsa-miR-3201	0.00	0.00	0.00	0.00	0.00	0.00	0.00	0.00	0.00	0.00	0.00	0.00	0.00	0.00	0.00	0.00	0.00	0.00	0.00	0.00	0.00	0.00	0.00	0.00	0.00	0.00	0.00	0.00	0.00	0.00	0.00	0.00	0.00	0.00	0.00
hsa-miR-3202	0.00	0.00	0.00	0.00	0.42	0.00	0.00	0.00	0.00	0.00	0.00	0.00	0.00	0.00	0.00	0.00	0.00	0.00	0.00	0.00	0.00	0.00	0.40	0.00	0.00	0.00	0.00	0.00	0.33	0.00	0.27	0.00	0.00	0.00	0.00
hsa-miR-3202	0.00	0.00	0.00	0.00	0.00	0.00	0.00	0.00	0.00	0.00	0.29	0.00	0.00	0.00	0.00	0.00	0.00	0.00	0.00	0.00	0.00	0.00	0.40	0.00	0.00	0.24	0.00	0.00	0.00	0.00	0.27	0.00	0.00	0.00	0.23
hsa-miR-320a-5p	0.82	0.00	0.84	0.47	0.42	0.60	0.00	0.92	0.00	0.67	0.29	0.25	0.41	0.86	0.59	0.00	0.00	0.37	0.00	0.00	0.00	0.00	0.40	0.00	0.24	0.24	0.00	0.51	0.65	0.00	0.27	0.39	0.00	0.00	0.70
hsa-miR-320a-3p	5362.60	3414.61	3523.99	1850.02	4561.78	2457.60	4347.51	6661.73	3435.92	4879.45	1238.62	4172.78	2402.58	4686.42	3583.23	380.39	10170.22	2298.67	5380.18	4297.72	3355.27	3887.14	1412.13	3170.48	1767.59	3138.69	4573.63	4570.11	1993.30	2407.59	2661.37	2209.95	2662.60	3304.23	2624.80
hsa-miR-320b	466.85	426.24	320.63	249.46	360.42	253.98	348.88	627.63	259.19	544.71	171.94	428.52	229.67	422.54	349.98	42.60	969.29	263.77	950.62	377.90	267.99	391.80	138.29	433.92	189.68	313.24	437.53	516.92	173.96	223.45	216.68	223.58	283.12	275.09	255.73
hsa-miR-320b	395.47	378.02	282.39	228.52	306.03	209.84	288.66	585.83	216.78	494.09	160.46	393.65	171.23	356.68	308.68	38.48	806.52	225.03	897.87	334.41	229.04	330.07	123.05	388.65	154.38	281.53	371.09	477.87	142.24	195.64	193.30	189.24	254.60	231.74	203.75
hsa-miR-320c	112.40	140.01	79.00	67.49	90.94	50.80	60.42	182.26	66.15	157.95	36.74	72.01	49.04	101.36	70.58	4.95	246.46	83.00	308.28	89.88	46.20	106.04	39.28	125.37	47.54	74.80	118.62	174.19	40.55	44.11	43.23	53.28	69.70	57.06	52.21
hsa-miR-320c	118.97	142.60	83.20	71.67	98.83	51.40	63.18	190.26	70.56	163.35	37.32	73.78	50.68	105.63	72.05	6.87	251.06	84.11	310.62	95.04	47.76	108.03	40.08	129.55	48.02	76.74	122.83	176.25	42.51	46.03	46.76	55.25	75.11	61.84	55.23
hsa-miR-320d	37.74	35.26	25.63	18.15	41.52	10.28	14.81	58.09	26.46	60.75	7.18	12.13	15.12	29.94	12.89	3.57	41.38	25.09	55.09	26.74	8.81	36.84	11.22	20.90	16.81	21.30	44.08	132.57	13.41	10.55	13.05	14.80	26.00	17.53	12.30
hsa-miR-320d	27.08	24.89	14.71	13.03	30.73	7.86	10.27	38.11	17.64	42.52	4.88	7.33	9.40	20.10	9.08	1.65	30.35	16.60	49.23	15.79	2.54	24.39	6.41	20.90	11.04	15.25	26.58	40.08	9.81	6.23	8.16	7.89	20.58	9.88	7.66
hsa-miR-320e	7.38	7.78	7.14	4.19	6.23	3.02	5.53	7.07	5.77	5.40	2.58	4.30	4.50	5.56	6.44	1.92	11.96	4.06	9.38	6.12	6.46	4.98	3.21	4.88	0.96	4.12	4.86	6.68	1.96	1.92	2.72	3.75	4.33	3.51	4.41
hsa-miR-323a-5p	0.00	0.00	1.26	0.00	0.00	0.00	0.59	0.00	1.02	0.00	1.72	0.25	0.00	2.57	1.76	0.00	0.92	1.11	2.34	1.93	0.00	1.00	0.00	0.70	0.00	1.45	0.32	0.00	0.00	0.48	0.27	0.00	0.00	0.00	2.32
hsa-miR-323a-3p	25.43	354.16	296.68	137.76	24.08	729.90	353.82	18.13	284.97	96.52	370.29	127.34	230.90	440.07	1128.42	4.40	366.01	303.61	673.99	588.28	69.30	217.56	44.09	43.88	43.70	328.01	30.79	27.75	11.77	356.27	16.86	56.64	19.14	39.53	602.42
hsa-miR-323b-5p	0.00	0.52	0.00	0.00	0.00	0.00	0.00	0.00	0.00	0.00	0.00	0.00	0.41	0.00	0.00	0.00	0.92	0.00	0.00	0.00	0.00	0.00	0.00	0.00	0.00	0.00	0.00	0.00	0.00	0.00	0.00	0.00	0.00	0.00	0.00
hsa-miR-323b-3p	2.46	70.00	15.55	13.96	4.15	292.69	80.16	0.31	29.51	21.60	42.77	9.10	21.25	68.00	257.43	3.30	69.89	15.86	86.74	26.74	11.35	17.92	5.61	7.66	6.00	46.72	3.89	4.11	0.98	45.55	2.72	6.12	6.14	2.55	33.18
hsa-miR-324-5p	64.00	118.23	48.75	31.65	78.06	108.85	27.25	42.42	47.49	125.55	59.42	19.96	91.54	60.30	58.28	22.54	312.68	19.55	71.50	24.16	22.51	50.78	61.73	42.49	47.78	32.68	62.23	81.70	20.60	80.56	17.13	61.17	66.81	54.19	57.32
hsa-miR-324-3p	99.28	78.30	64.29	38.16	101.32	57.45	39.69	77.76	69.89	93.82	31.00	16.68	91.95	82.54	43.93	18.42	248.30	27.30	62.12	39.30	15.46	71.69	44.09	61.29	41.06	27.35	108.57	78.10	28.77	63.29	29.91	47.95	66.81	83.20	45.72
hsa-miR-325	0.00	0.00	0.00	0.00	0.00	0.00	0.00	0.00	0.00	0.00	0.00	0.00	0.00	0.00	0.00	0.00	0.00	0.00	0.00	0.00	0.00	0.00	0.00	0.00	0.00	0.00	0.00	0.00	0.00	0.00	0.00	0.00	0.00	0.00	0.00
hsa-miR-326	8.20	51.34	21.01	5.12	14.53	22.37	7.70	3.07	16.28	41.17	12.06	1.77	9.81	18.39	10.84	3.57	57.94	5.16	24.62	12.89	3.33	15.43	27.66	11.14	7.20	16.46	5.19	9.76	31.06	35.00	28.55	11.45	10.11	7.65	15.08
hsa-miR-328-5p	0.00	0.00	0.00	0.00	0.00	0.00	0.00	0.00	0.00	0.00	0.00	0.00	0.00	0.00	0.00	0.00	0.00	0.00	0.00	0.00	0.00	0.00	0.00	0.00	0.00	0.00	0.00	0.00	0.00	0.00	0.00	0.00	0.00	0.00	0.00
hsa-miR-328-3p	3215.43	578.69	1448.51	465.88	4475.83	485.59	879.81	1747.65	1356.66	1854.18	409.62	289.81	366.58	1766.71	895.59	130.00	3189.29	585.09	324.69	1975.21	80.46	425.16	221.26	498.70	377.43	598.64	2296.54	707.05	1051.25	1107.65	1211.20	506.76	2485.28	1980.12	386.14
hsa-miR-329-5p	0.00	0.52	1.26	0.93	0.42	0.60	2.17	0.31	2.37	0.67	0.86	0.25	1.23	2.14	4.10	0.27	1.84	0.37	4.69	5.48	0.20	1.00	0.40	0.70	0.48	1.94	0.00	0.00	0.00	3.36	0.00	0.20	0.00	0.00	2.55
hsa-miR-329-3p	18.87	290.38	183.64	108.44	26.99	668.82	267.73	18.44	216.78	91.80	236.24	59.38	175.32	246.34	612.68	7.97	354.06	234.63	570.84	368.88	49.92	206.60	58.12	51.54	39.62	299.68	22.36	19.01	19.62	257.01	25.01	34.93	22.75	29.33	389.86
hsa-miR-329-5p	0.00	0.52	1.26	0.93	0.42	0.60	2.17	0.31	2.37	0.67	0.86	0.25	1.23	2.14	4.10	0.27	1.84	0.37	4.69	5.48	0.20	1.00	0.40	0.70	0.48	1.94	0.00	0.00	0.00	3.36	0.00	0.20	0.00	0.00	2.55
hsa-miR-329-3p	18.87	290.38	183.64	108.44	26.99	668.82	267.73	18.44	216.78	91.80	236.24	59.38	175.32	246.34	612.68	7.97	354.06	234.63	570.84	368.88	49.92	206.60	58.12	51.54	39.62	299.68	22.36	19.01	19.62	257.01	25.01	34.93	22.75	29.33	389.86
hsa-miR-330-5p	93.53	61.19	49.17	26.99	85.54	52.01	29.22	64.55	49.87	195.07	34.16	13.39	46.18	39.77	41.29	9.62	241.86	11.81	38.68	36.08	7.63	40.82	44.89	32.74	31.21	15.25	44.40	34.94	27.79	44.11	53.29	10.66	62.11	46.54	17.64
hsa-miR-330-3p	199.37	77.26	71.86	39.09	164.43	78.61	67.33	141.39	85.83	337.49	98.46	45.73	169.60	93.23	109.24	7.42	658.46	39.47	87.91	85.37	30.34	73.18	57.72	58.51	69.87	38.73	99.17	93.01	59.84	113.16	104.40	51.90	148.78	139.93	48.27
hsa-miR-331-5p	96.82	100.08	65.55	44.21	55.64	153.60	79.37	59.32	61.40	110.02	28.13	46.74	80.92	88.53	78.78	4.67	256.58	38.74	63.30	40.92	14.88	56.75	50.10	67.56	38.90	14.52	72.27	83.24	29.43	50.83	31.27	46.57	48.39	72.68	39.68
hsa-miR-331-3p	402.85	524.77	284.07	137.30	208.45	613.79	267.14	240.97	272.76	403.64	76.64	49.27	271.77	422.11	209.99	27.21	962.86	121.37	172.31	197.49	33.67	187.69	123.86	259.80	150.54	82.55	327.01	309.33	115.10	280.99	114.19	171.09	128.56	290.39	138.77
hsa-miR-335-5p	2435.16	2554.86	1359.84	706.50	2631.76	44.14	626.49	777.31	1404.83	3555.14	227.63	351.71	1179.43	1885.17	882.41	13.19	4863.94	462.61	861.53	604.06	191.84	598.90	202.02	584.37	371.43	177.44	1240.64	1193.65	120.33	603.70	95.70	258.11	1470.51	839.92	300.98
hsa-miR-335-3p	5363.42	5695.16	2506.21	1752.28	3293.23	96.76	2365.97	1127.71	4009.25	5447.11	1800.95	1270.15	3093.64	4094.09	4055.04	37.65	11033.76	3032.43	1993.83	1121.14	564.76	1710.58	629.70	1980.85	1607.21	887.43	3199.47	6011.44	237.72	2381.70	205.81	1566.25	2249.47	2908.65	1626.26
hsa-miR-337-5p	0.82	28.00	23.95	8.38	0.42	12.09	10.07	0.61	12.55	10.12	2.30	1.26	4.90	11.97	6.15	0.55	18.39	4.43	28.13	27.06	1.17	7.47	4.81	3.48	1.92	17.43	0.65	0.51	2.94	11.03	0.82	1.38	0.72	3.51	9.05
hsa-miR-337-3p	1.64	159.71	163.05	51.66	13.29	140.90	82.53	3.69	116.70	45.90	58.27	17.69	38.82	147.55	91.37	3.30	160.94	76.73	243.81	272.23	14.09	55.76	40.48	25.07	18.73	180.10	2.92	4.11	20.60	89.19	14.14	19.14	7.94	14.34	90.73
hsa-miR-338-5p	283.88	60.15	88.25	45.61	175.64	39.31	33.37	204.39	123.15	244.34	13.20	14.15	47.41	109.06	39.54	9.62	311.76	43.90	41.03	26.74	16.64	43.31	20.84	41.09	12.49	19.12	157.51	95.06	73.90	53.22	22.84	64.13	178.76	65.98	62.42
hsa-miR-338-3p	78.77	18.15	20.17	8.38	51.07	12.70	7.70	50.10	20.35	92.47	3.16	3.03	4.50	16.25	11.71	3.85	53.34	8.48	3.52	9.99	3.52	4.48	4.01	6.97	1.20	1.45	23.33	15.93	19.95	9.11	3.26	3.95	55.61	12.11	4.41
hsa-miR-339-5p	180.50	93.34	246.25	118.68	131.21	105.22	187.57	227.14	177.77	106.65	85.54	83.38	194.53	195.87	187.14	35.73	686.05	79.68	60.95	133.38	20.95	131.93	150.71	148.36	50.90	72.86	261.55	135.65	132.76	46.99	72.86	130.64	71.14	191.89	75.88
hsa-miR-339-3p	299.47	141.04	385.76	160.10	245.40	148.76	174.54	475.18	251.72	215.32	119.41	108.65	129.14	319.47	163.42	32.71	834.11	136.87	78.53	300.58	18.60	175.74	127.06	184.57	61.46	130.48	467.35	288.27	204.69	61.38	91.62	128.07	187.06	269.03	73.33
hsa-miR-33a-5p	1.64	2.59	1.26	1.86	1.25	1.21	2.17	0.92	1.70	3.37	2.01	0.76	5.31	3.85	0.88	0.27	8.28	3.32	3.52	1.29	0.39	1.49	2.00	2.79	1.92	0.97	2.27	2.06	1.63	0.96	0.82	0.20	1.44	2.55	0.70
hsa-miR-33a-3p	0.00	5.19	2.10	0.93	0.00	0.60	1.18	0.31	0.34	0.67	0.57	0.25	6.13	1.71	0.29	0.00	3.68	0.37	0.00	0.00	0.00	0.00	0.40	1.39	0.48	0.48	0.32	2.57	0.98	0.00	0.54	0.00	1.08	0.00	1.16
hsa-miR-33b-5p	0.00	0.00	0.00	0.00	0.00	0.00	0.20	0.31	0.00	0.00	0.00	0.00	0.00	0.00	0.00	0.00	0.00	0.00	0.00	0.00	0.00	0.00	0.00	0.00	0.00	0.24	0.00	0.00	0.00	0.00	0.00	0.00	0.00	0.00	0.00
hsa-miR-33b-3p	0.82	0.00	0.84	0.47	0.00	0.60	0.59	0.31	0.34	0.00	0.29	0.25	1.23	3.42	0.29	0.00	5.52	0.00	0.00	2.58	0.00	1.99	2.40	0.70	0.24	1.21	0.65	2.06	0.65	0.48	1.09	0.39	0.36	0.00	1.39
hsa-miR-340-5p	1527.72	2087.14	1295.13	626.91	1318.79	2680.14	1135.70	800.06	1211.46	2796.45	428.85	781.75	2991.47	2541.65	1513.83	46.45	5715.52	630.10	691.57	538.34	162.67	680.05	472.98	849.04	570.71	166.79	727.27	1125.31	308.35	765.77	185.15	413.22	1146.94	1166.01	587.80
hsa-miR-340-3p	851.65	707.81	431.15	309.04	414.82	613.19	444.25	342.09	512.94	917.98	241.98	319.62	914.20	737.30	541.51	13.19	1904.56	377.39	213.33	292.53	92.01	276.30	124.26	328.75	267.95	97.80	499.11	531.83	147.14	394.63	107.66	198.32	417.46	695.85	210.48
hsa-miR-342-5p	91.89	81.41	57.15	30.72	79.73	63.50	34.95	92.52	61.74	128.92	41.62	37.90	53.94	85.96	63.85	3.30	219.79	32.10	49.23	78.61	17.03	41.32	38.88	58.51	48.74	29.05	73.57	72.45	13.08	56.10	16.58	23.88	50.20	95.31	27.15
hsa-miR-342-3p	1069.07	2108.91	913.99	393.27	1256.09	1277.78	528.75	1059.47	1012.66	861.95	496.31	340.85	1141.01	1137.61	635.52	67.34	3345.62	461.50	881.46	715.21	176.38	491.37	749.15	732.72	573.35	410.07	462.48	660.29	292.32	832.90	177.53	318.70	732.37	880.72	488.25
hsa-miR-345-5p	1134.71	1624.60	650.51	425.85	569.29	2614.22	753.84	644.54	648.98	961.85	674.57	459.60	2436.50	1191.06	1273.39	54.97	2817.76	422.77	757.21	342.46	148.19	531.20	388.40	789.14	540.94	220.53	584.34	1086.26	188.67	657.40	166.93	518.20	366.91	905.59	763.93
hsa-miR-345-3p	1.64	2.59	0.00	0.93	0.83	4.23	0.99	0.92	0.34	0.67	1.44	0.25	5.31	3.42	2.05	0.00	11.04	0.37	0.00	0.64	0.00	1.00	1.20	1.39	0.72	0.73	1.30	5.65	0.33	0.00	0.54	1.97	0.72	1.28	0.93
hsa-miR-346	11.49	1.04	5.46	2.79	2.08	1.81	1.97	1.23	3.73	1.35	0.00	0.51	3.27	3.85	2.93	0.55	3.68	0.00	0.00	6.44	0.00	0.50	0.00	3.48	0.24	5.81	0.32	1.54	2.62	4.32	2.99	0.00	2.53	1.59	10.67
hsa-miR-34a-5p	338.85	270.68	426.95	112.16	416.07	145.74	229.03	126.33	248.67	1175.82	46.50	23.50	104.21	91.95	103.38	12.92	1227.71	9.96	69.16	671.40	60.29	241.45	92.99	176.91	133.97	280.32	87.51	130.52	43.82	240.71	79.66	99.06	236.90	19.13	70.78
hsa-miR-34a-3p	0.00	0.52	2.10	0.00	3.74	0.00	0.39	0.31	1.02	2.70	0.00	0.00	0.82	0.00	0.29	0.00	1.84	0.37	0.00	1.93	0.20	1.00	0.40	0.00	0.24	0.97	0.00	0.51	0.00	1.44	0.00	0.20	0.36	0.00	0.00
hsa-miR-34b-5p	0.00	0.00	0.00	0.00	0.00	0.00	0.00	0.00	0.00	0.00	0.00	0.00	0.00	0.00	0.00	0.00	0.00	0.00	0.00	0.00	0.00	0.00	0.40	0.70	0.00	0.24	0.00	0.00	0.00	0.00	0.00	0.00	0.00	0.00	0.00
hsa-miR-34b-3p	0.00	0.52	0.84	0.47	0.83	0.60	1.78	0.00	0.00	2.02	0.00	0.00	0.00	1.28	2.34	0.00	4.60	0.00	0.00	2.26	0.98	1.49	1.60	0.70	0.00	0.48	0.00	0.51	0.65	0.00	1.63	0.59	0.00	0.00	1.16
hsa-miR-34c-5p	0.00	9.33	8.40	12.10	1.66	11.49	12.64	2.15	6.11	22.95	2.87	1.01	3.27	10.69	24.60	0.55	50.58	0.37	9.38	18.36	8.03	6.47	14.43	13.23	0.72	6.54	0.65	2.06	5.89	7.19	13.05	5.92	4.33	2.87	6.73
hsa-miR-34c-3p	0.00	0.52	0.00	0.00	0.00	0.60	1.18	0.31	0.34	1.35	0.00	0.00	0.41	0.00	2.05	0.00	2.76	0.37	0.00	1.61	0.39	0.00	1.60	0.00	0.00	1.21	0.00	0.00	1.31	0.48	1.36	0.20	0.36	0.32	0.00
hsa-miR-3529-5p	1.64	1.04	0.00	0.00	4.57	2.42	0.00	0.92	0.34	0.67	0.00	0.00	0.00	0.00	1.76	0.00	0.00	0.00	0.00	0.32	0.39	0.00	0.00	0.00	0.00	0.00	0.00	0.00	0.00	0.00	0.00	0.00	4.33	0.32	0.00
hsa-miR-3529-3p	0.00	0.00	0.00	0.00	0.00	0.00	0.00	0.00	0.00	0.00	0.00	0.00	0.00	0.00	0.00	0.00	0.00	0.00	0.00	0.32	0.00	0.00	0.00	0.00	0.00	0.00	0.00	0.00	0.00	0.00	0.00	0.00	0.00	0.00	0.00
hsa-miR-3605-5p	2.46	6.22	1.26	2.33	2.49	4.84	1.97	2.46	2.71	6.07	2.30	3.03	2.86	6.84	3.81	1.10	16.55	1.11	11.72	1.61	6.66	1.49	3.61	2.09	0.48	0.97	1.94	3.60	1.96	4.32	4.35	2.37	3.97	4.46	1.39
hsa-miR-3605-3p	59.07	64.30	23.53	16.29	39.86	65.91	14.22	28.89	27.48	42.52	10.62	13.64	18.80	55.17	22.55	3.57	102.08	14.39	19.93	23.84	44.05	24.89	15.23	15.32	12.49	16.46	26.90	28.26	31.39	38.84	31.54	15.79	31.78	25.50	21.58
hsa-miR-3606-5p	0.00	0.00	0.00	0.00	0.00	0.00	0.00	0.00	0.00	0.00	0.00	0.00	0.00	0.00	0.00	0.00	0.92	0.00	0.00	1.29	0.00	0.00	0.00	0.00	0.24	0.24	0.00	0.00	0.00	0.00	0.00	0.00	0.00	0.00	0.00
hsa-miR-3606-3p	0.00	0.00	0.00	0.00	0.00	0.00	0.00	0.00	0.00	0.00	0.00	0.00	0.00	0.00	0.00	0.00	0.00	0.00	0.00	0.00	0.00	0.00	0.00	0.00	0.00	0.00	0.00	0.00	0.00	0.00	0.00	0.00	0.00	0.00	0.00
hsa-miR-3609	9.03	10.89	6.30	4.65	5.81	3.02	1.38	1.54	2.04	4.72	1.72	4.30	7.76	2.57	2.64	0.82	20.23	2.58	57.44	3.22	3.72	4.98	1.60	2.79	3.12	2.18	4.21	3.08	3.27	2.88	1.63	1.78	4.33	2.87	1.16
hsa-miR-361-5p	1869.03	1047.98	805.15	445.87	1091.65	991.75	331.90	1031.81	595.38	1242.64	232.22	219.57	729.07	918.21	528.04	78.88	2237.47	416.13	730.25	637.89	105.32	373.88	398.83	641.48	397.12	374.48	872.14	960.88	479.69	654.04	418.69	222.59	797.37	744.93	407.26
hsa-miR-361-3p	1476.03	910.04	913.14	410.50	1080.86	1038.92	408.51	963.27	784.68	1260.19	330.68	196.83	1257.07	1106.39	661.88	113.24	2869.25	420.19	379.78	890.15	192.43	490.37	576.80	513.32	422.33	515.37	905.52	1114.01	580.07	646.85	564.41	260.48	807.84	874.35	318.85
hsa-miR-3610	0.00	0.00	0.00	0.00	0.00	0.00	0.00	0.00	0.00	0.00	0.00	0.00	0.00	0.00	0.29	0.00	0.92	1.11	0.00	0.00	0.00	0.00	0.00	0.00	0.00	0.00	0.00	0.00	0.00	0.00	0.00	0.00	0.00	0.32	0.23
hsa-miR-3611	0.82	0.00	0.00	0.47	0.83	0.60	0.00	0.92	0.00	1.35	0.00	0.00	0.41	0.86	0.29	0.27	0.00	0.00	0.00	0.32	0.00	1.00	0.80	0.70	0.72	0.00	0.32	0.51	0.33	0.00	0.27	0.20	0.72	0.00	0.23
hsa-miR-3612	0.00	0.52	0.00	0.00	0.00	0.00	0.59	0.00	0.00	0.00	0.00	0.00	0.00	0.43	0.00	0.00	0.00	0.00	1.17	0.97	0.00	0.00	0.00	0.00	0.00	4.84	0.00	0.00	0.00	0.00	0.00	0.00	0.00	0.32	0.23
hsa-miR-3613-5p	151.79	210.01	255.50	48.40	111.70	142.71	77.00	48.56	250.37	145.80	75.21	16.42	170.01	253.61	142.04	8.25	375.21	49.80	46.89	111.47	23.30	57.75	47.30	35.52	61.94	18.64	14.58	45.73	23.22	75.28	14.41	29.80	59.95	46.54	48.04
hsa-miR-3613-3p	3.28	6.74	6.30	0.00	1.25	0.60	2.17	0.61	2.37	1.35	0.57	0.00	0.41	1.71	1.46	0.27	7.36	0.74	0.00	2.26	0.20	1.00	4.01	0.70	1.92	1.21	0.00	1.03	0.98	1.92	0.82	0.39	0.36	1.28	2.09
hsa-miR-3614-5p	0.00	0.00	0.42	0.00	0.00	1.81	1.58	0.00	0.68	0.00	0.00	0.00	0.00	0.43	0.29	0.00	5.52	0.00	0.00	0.00	0.98	0.00	1.20	0.70	0.24	0.97	0.00	0.00	1.63	0.00	0.82	0.00	0.36	0.32	0.00
hsa-miR-3614-3p	0.00	0.52	0.00	0.00	0.83	0.00	0.00	0.00	0.34	0.67	0.00	0.00	0.00	0.00	0.29	0.27	1.84	0.00	0.00	0.32	0.00	0.50	1.60	0.00	0.00	0.00	0.00	0.00	0.33	0.00	1.09	0.00	0.00	0.00	0.00
hsa-miR-3615	209.22	130.15	202.13	112.63	50.24	130.62	261.02	139.85	137.06	354.37	83.24	197.08	197.80	205.71	345.29	47.27	397.28	64.19	84.40	62.50	128.42	138.90	90.99	138.60	117.89	20.58	181.49	230.20	68.01	177.42	167.75	290.67	139.76	159.38	77.51
hsa-miR-3616-5p	0.00	3.11	7.14	1.40	0.00	0.00	0.79	0.00	7.80	0.00	0.00	0.00	0.00	1.28	0.59	0.00	0.00	4.06	1.17	4.19	0.00	0.50	0.00	0.00	0.00	0.24	0.32	0.00	0.00	0.96	0.54	0.79	0.00	0.00	1.39
hsa-miR-3616-3p	0.00	0.00	0.00	0.00	0.00	0.60	0.00	0.00	0.68	0.00	0.00	0.00	0.00	0.43	0.00	0.00	0.00	0.00	0.00	0.32	0.00	0.00	0.00	0.00	0.00	0.00	0.00	0.00	0.00	0.00	0.00	0.00	0.00	0.00	0.23
hsa-miR-3617-5p	0.00	1.04	0.00	0.47	0.42	0.00	0.00	0.61	1.02	0.67	0.00	0.25	0.00	0.43	2.05	0.27	2.76	0.37	0.00	0.32	0.00	0.00	0.00	1.39	0.72	0.00	0.32	1.03	0.00	0.48	0.82	0.00	1.08	0.96	0.00
hsa-miR-3617-3p	0.82	0.00	0.00	0.00	0.00	0.00	0.00	0.31	0.00	0.00	0.00	0.00	0.00	0.00	0.00	0.00	0.92	0.00	0.00	0.00	0.00	0.00	0.00	0.00	0.00	0.00	0.32	0.00	0.00	0.00	0.00	0.00	0.36	0.32	0.00
hsa-miR-3618	0.00	0.00	0.00	0.00	0.00	0.00	0.00	0.00	0.00	0.00	0.00	0.00	0.00	0.00	0.00	0.00	0.00	0.00	0.00	0.00	0.00	0.00	0.00	0.00	0.00	0.00	0.00	0.00	0.00	0.00	0.00	0.00	0.00	0.00	0.00
hsa-miR-3619-5p	0.00	0.00	0.00	0.00	0.00	0.00	0.20	0.61	0.34	0.67	0.00	0.00	0.41	0.43	0.00	0.00	0.00	0.00	0.00	0.32	0.00	0.00	0.40	0.70	0.00	0.00	0.00	0.51	0.33	0.00	0.00	0.00	0.00	0.32	0.23
hsa-miR-3619-3p	0.00	0.00	0.84	0.00	0.00	0.00	0.00	0.00	0.00	0.00	0.29	0.00	0.41	0.00	0.29	0.00	0.00	0.74	0.00	1.29	0.20	0.00	0.40	0.00	0.00	0.00	0.00	0.00	0.00	0.48	0.27	0.20	0.00	0.64	0.46
hsa-miR-362-5p	37.74	220.90	204.23	177.79	63.12	305.39	149.27	56.55	113.31	333.44	57.70	77.06	117.29	144.55	74.68	65.14	724.67	32.83	550.91	180.41	43.26	78.66	81.37	79.40	76.83	108.93	48.29	73.99	546.06	220.57	173.46	64.33	24.20	79.37	360.15
hsa-miR-362-3p	0.00	5.70	2.52	0.00	0.83	1.81	0.59	0.61	0.68	8.77	0.29	0.00	0.00	0.86	0.29	0.27	2.76	0.00	2.34	2.58	0.20	0.00	2.00	0.00	0.24	0.73	0.00	1.03	5.23	0.48	2.45	0.59	0.36	0.64	2.09
hsa-miR-3620-5p	0.00	0.00	0.00	0.00	0.00	0.00	0.00	0.00	0.34	0.00	0.00	0.51	0.82	0.00	0.29	0.00	0.92	0.00	0.00	0.00	0.59	0.00	0.40	0.00	0.00	0.00	0.32	0.51	0.33	0.96	0.27	0.39	0.00	0.00	0.00
hsa-miR-3620-3p	0.82	0.00	0.84	0.00	0.00	0.60	0.20	0.00	0.00	0.67	0.57	1.77	1.63	0.00	0.88	0.27	2.76	0.00	0.00	0.32	0.98	0.50	0.40	0.00	0.00	0.00	0.00	0.00	0.33	0.48	0.27	0.39	0.36	0.32	0.00
hsa-miR-3621	0.00	0.00	0.00	0.00	0.00	0.00	0.00	0.00	0.00	0.00	0.00	0.00	0.00	0.00	0.00	0.00	0.00	0.00	0.00	0.00	0.00	0.00	0.00	0.00	0.00	0.00	0.00	0.00	0.00	0.00	0.00	0.00	0.00	0.00	0.00
hsa-miR-3622a-5p	5.74	2.07	2.94	2.33	3.74	1.21	2.96	1.23	1.70	1.35	1.15	0.76	2.45	3.42	4.10	0.00	2.76	0.37	2.34	1.29	0.00	4.98	0.40	0.70	0.96	1.69	3.89	1.54	1.63	3.84	3.53	1.78	1.81	3.19	1.62
hsa-miR-3622a-3p	0.82	1.56	0.84	0.47	4.15	0.00	1.58	0.31	0.34	0.00	0.00	0.00	0.00	1.28	0.88	0.00	1.84	0.37	1.17	0.32	0.00	1.49	0.40	0.00	0.48	0.73	1.30	0.51	1.31	1.44	1.63	0.59	1.08	1.91	0.46
hsa-miR-3622b-5p	0.00	0.00	0.00	0.00	0.00	0.00	0.00	0.00	0.00	0.00	0.00	0.00	0.00	0.00	0.00	0.00	0.00	0.00	0.00	0.00	0.00	0.00	0.00	0.00	0.00	0.00	0.00	0.00	0.00	0.00	0.00	0.00	0.00	0.00	0.00
hsa-miR-3622b-3p	1.64	0.00	0.00	0.00	0.00	0.00	0.00	0.00	0.00	0.00	0.00	0.00	0.00	0.00	0.00	0.00	0.00	0.00	0.00	0.00	0.00	0.00	0.00	0.00	0.00	0.00	0.00	0.00	0.00	0.00	0.00	0.00	0.00	0.00	0.00
hsa-miR-363-5p	0.82	0.52	13.03	5.58	3.32	1.21	0.79	2.15	2.71	0.00	0.29	0.51	0.41	5.56	0.59	1.65	0.92	7.01	4.69	6.44	0.98	1.49	2.00	2.79	1.44	0.24	0.32	1.03	6.21	9.11	6.80	0.79	1.81	1.91	2.78
hsa-miR-363-3p	4336.19	92.30	9279.78	4751.88	1739.01	3643.46	887.11	611.34	2862.59	1308.79	411.34	343.63	1566.44	4964.83	1781.81	1405.86	2563.94	4395.18	1970.39	2869.22	290.70	2071.02	672.19	1627.03	991.60	290.24	571.06	687.52	4479.03	8230.68	2976.48	949.97	1767.36	999.94	2404.12
hsa-miR-3646	0.00	0.00	0.00	0.00	0.00	0.00	0.00	0.00	0.00	0.00	0.00	0.00	0.00	0.00	0.00	0.00	0.00	0.00	0.00	0.00	0.00	0.00	0.00	0.00	0.00	0.00	0.00	0.00	0.00	0.00	0.00	0.00	0.00	0.00	0.00
hsa-miR-3648	0.00	0.00	0.00	0.00	0.00	0.00	0.20	0.00	0.00	0.00	0.00	0.00	0.41	0.00	0.00	0.00	0.92	0.00	0.00	0.00	0.20	0.00	0.00	0.00	0.00	0.00	0.00	0.00	0.65	0.00	0.00	0.00	0.00	0.00	0.00
hsa-miR-3648	0.00	0.00	0.00	0.00	0.00	0.00	0.20	0.00	0.00	0.00	0.00	0.00	0.41	0.00	0.00	0.00	0.92	0.00	0.00	0.00	0.20	0.00	0.00	0.00	0.00	0.00	0.00	0.00	0.65	0.00	0.00	0.00	0.00	0.00	0.00
hsa-miR-3649	0.00	0.00	0.00	0.00	0.00	0.00	0.00	0.00	0.00	0.00	0.00	0.00	0.00	0.00	0.00	0.00	0.00	0.00	0.00	0.00	0.00	0.00	0.00	0.00	0.00	0.00	0.00	0.00	0.00	0.00	0.00	0.00	0.00	0.00	0.00
hsa-miR-3650	0.00	0.00	0.00	0.00	0.00	0.00	0.00	0.00	0.00	0.67	0.00	0.00	0.00	0.00	0.00	0.00	0.00	0.00	0.00	0.00	0.00	0.00	0.00	0.00	0.00	0.00	0.00	0.00	0.00	0.00	0.00	0.00	0.00	0.00	0.00
hsa-miR-3651	4.10	0.00	0.42	0.00	0.00	0.00	0.00	0.31	0.00	0.00	0.00	0.00	0.82	0.00	0.00	0.00	0.00	0.00	1.17	0.00	0.00	0.00	0.00	0.00	0.00	0.00	0.00	0.00	0.00	0.00	0.00	0.00	0.00	0.00	0.00
hsa-miR-3652	0.82	0.52	0.00	0.00	0.42	0.00	0.00	0.00	0.00	0.00	0.29	0.76	0.00	0.43	0.29	0.00	0.00	0.74	0.00	0.00	0.00	0.00	0.00	0.70	0.00	0.00	0.00	0.00	0.33	0.00	0.00	0.00	0.36	0.00	0.00
hsa-miR-3654	0.00	0.00	0.00	0.00	0.00	0.00	0.00	0.00	0.00	0.00	0.00	0.00	0.00	0.00	0.00	0.00	0.00	0.00	2.34	0.00	0.00	0.00	0.00	0.00	0.00	0.00	0.00	0.00	0.00	0.00	0.00	0.00	0.00	0.00	0.00
hsa-miR-3655	0.00	0.00	0.00	0.00	0.00	0.00	0.00	0.00	0.00	0.00	0.00	0.00	0.00	0.00	0.00	0.00	0.00	0.00	0.00	0.00	0.00	0.00	0.00	0.00	0.00	0.00	0.00	0.00	0.00	0.00	0.00	0.00	0.00	0.00	0.00
hsa-miR-3657	0.00	0.00	0.00	0.00	0.00	0.00	0.00	0.00	0.00	0.00	0.00	0.00	0.00	0.00	0.00	0.00	0.00	0.00	0.00	0.00	0.00	0.00	0.00	0.00	0.00	0.00	0.00	0.00	0.00	0.00	0.00	0.00	0.00	0.00	0.00
hsa-miR-3658	0.00	0.00	0.00	0.00	0.00	0.00	0.00	0.00	0.00	0.00	0.00	0.00	0.00	0.00	0.00	0.00	0.00	0.00	0.00	0.00	0.00	0.00	0.00	0.00	0.00	0.00	0.00	0.00	0.00	0.00	0.00	0.00	0.00	0.00	0.00
hsa-miR-3659	0.00	0.00	0.84	0.00	0.00	0.60	0.20	0.00	0.68	0.00	0.00	0.00	0.00	0.00	0.00	0.00	0.92	0.00	0.00	0.64	0.00	0.00	0.00	0.00	0.00	0.00	0.00	0.00	0.00	0.48	0.00	0.20	0.00	0.00	0.00
hsa-miR-365a-5p	2.46	7.26	5.46	3.26	1.66	1.21	3.75	3.07	4.07	2.02	1.44	1.01	4.90	3.42	6.15	1.65	18.39	2.21	1.17	8.05	1.17	2.99	3.21	4.88	1.44	7.02	1.30	3.08	6.87	0.48	2.17	0.99	2.53	4.14	3.02
hsa-miR-365a-3p	66.46	182.53	135.73	89.36	82.63	62.89	42.65	53.48	53.94	102.60	24.69	16.68	132.82	77.84	54.18	37.93	216.11	37.26	36.34	79.25	5.87	19.91	47.70	22.29	20.89	131.93	43.43	33.40	121.97	36.44	87.54	14.21	66.09	90.85	26.22
hsa-miR-365b-5p	0.00	1.56	4.20	0.47	2.49	1.21	2.17	0.61	1.02	0.00	0.29	0.00	4.50	2.99	2.34	0.00	4.60	0.00	0.00	1.29	0.20	1.00	1.20	0.00	0.00	5.33	1.30	0.00	2.94	0.48	3.81	0.79	0.72	4.14	0.93
hsa-miR-365b-3p	66.46	182.53	135.73	89.82	82.63	62.89	42.65	53.79	53.94	102.60	24.69	16.68	132.82	77.84	54.18	37.93	216.11	37.26	36.34	78.93	5.87	19.91	47.70	22.29	20.89	132.17	43.43	33.40	121.97	36.44	87.54	14.21	66.45	90.85	26.22
hsa-miR-3660	3.28	0.52	0.42	0.00	1.66	1.81	1.97	0.00	1.36	0.00	0.00	0.51	0.00	0.86	1.46	0.00	4.60	0.37	0.00	2.26	0.39	1.00	0.00	0.00	1.20	0.24	0.00	2.06	0.00	1.92	0.00	1.97	3.61	1.59	0.23
hsa-miR-3661	0.82	0.00	2.10	0.00	0.00	5.44	1.78	0.61	1.02	1.35	1.15	1.77	1.63	1.71	5.27	0.00	2.76	0.00	1.17	0.00	0.20	1.00	0.40	1.39	1.44	0.00	1.62	1.03	0.00	0.00	0.54	0.39	0.36	2.23	1.16
hsa-miR-3662	0.00	0.00	0.00	0.00	0.00	0.00	0.00	0.00	0.00	0.00	0.00	0.00	0.00	0.00	0.00	0.00	0.92	0.00	0.00	0.00	0.00	0.00	0.00	0.00	0.00	0.00	0.00	1.03	0.00	0.00	0.00	0.00	0.00	0.96	0.23
hsa-miR-3663-5p	0.00	0.00	0.00	0.00	0.00	0.00	0.00	0.00	0.00	0.00	0.00	0.00	0.00	0.00	0.00	0.00	0.00	0.00	0.00	0.00	0.00	0.00	0.00	0.00	0.00	0.00	0.00	0.00	0.00	0.00	0.00	0.00	0.00	0.00	0.00
hsa-miR-3663-3p	0.00	0.00	0.00	0.00	0.00	0.00	0.39	0.00	0.00	0.00	0.00	0.00	0.00	0.00	0.00	0.00	0.00	0.00	0.00	0.00	0.00	0.00	0.00	0.00	0.00	0.00	0.00	1.03	0.00	0.00	0.00	0.00	0.00	0.00	0.00
hsa-miR-3664-5p	0.00	0.00	0.42	0.47	0.00	1.21	0.39	1.23	0.00	0.00	0.00	0.00	0.00	0.00	0.00	0.00	0.00	0.00	0.00	0.32	0.00	0.00	0.00	0.00	0.00	0.00	0.00	0.00	0.65	0.00	0.27	0.20	0.00	0.00	0.00
hsa-miR-3664-3p	0.82	1.56	1.26	0.47	0.00	4.84	1.97	3.38	0.34	0.00	0.00	0.51	0.41	2.57	0.00	0.55	0.00	0.00	0.00	1.61	0.00	0.00	0.40	0.70	0.24	0.00	0.32	1.03	3.92	0.96	2.17	0.20	0.36	1.28	0.00
hsa-miR-3665	0.00	0.00	0.00	0.00	0.00	0.00	0.00	0.00	0.00	0.00	0.00	0.00	0.00	0.00	0.00	0.00	0.00	0.00	0.00	0.00	0.00	0.00	0.00	0.00	0.00	0.00	0.00	0.00	0.00	0.00	0.00	0.00	0.00	0.00	0.00
hsa-miR-3666	0.00	0.00	0.00	0.00	0.00	0.00	0.00	0.00	0.00	0.00	0.00	0.00	0.00	0.00	0.00	0.00	0.00	0.00	0.00	0.00	0.00	0.00	0.00	0.00	0.00	0.00	0.00	0.00	0.00	0.00	0.00	0.00	0.00	0.00	0.00
hsa-miR-3667-5p	0.00	0.00	0.42	0.00	0.00	0.00	0.00	0.00	0.00	0.00	0.00	0.00	0.00	0.00	0.00	0.00	0.00	0.00	0.00	0.32	0.00	0.00	0.00	0.00	0.00	0.00	0.00	0.00	0.00	0.00	0.00	0.00	0.00	0.00	0.00
hsa-miR-3667-3p	0.00	0.00	0.00	0.00	0.00	0.00	0.00	0.00	0.00	0.00	0.00	1.26	0.00	0.00	0.00	0.00	0.92	0.00	0.00	0.32	0.00	0.00	0.00	0.00	0.00	0.00	0.00	0.00	0.00	0.00	0.00	0.00	0.00	0.00	0.00
hsa-miR-3668	0.00	0.00	0.00	0.00	0.00	0.00	0.00	0.00	0.00	0.00	0.00	0.00	0.00	0.00	0.00	0.00	0.00	0.00	0.00	0.00	0.00	0.00	0.00	0.00	0.00	0.00	0.00	0.00	0.00	0.00	0.00	0.00	0.00	0.00	0.00
hsa-miR-367-5p	0.00	0.00	0.00	0.00	0.00	0.00	0.00	0.00	0.00	0.00	0.00	0.00	0.00	0.00	0.00	0.00	0.00	0.00	0.00	0.00	0.00	0.00	0.00	0.00	0.00	0.00	0.00	0.00	0.00	0.00	0.00	0.00	0.00	0.00	0.00
hsa-miR-367-3p	0.00	0.00	0.00	0.00	0.00	0.00	0.00	0.00	0.00	0.00	0.00	0.00	0.00	0.00	0.00	0.00	0.00	0.00	0.00	0.00	0.00	0.00	0.00	0.00	0.00	0.00	0.00	0.00	0.00	0.00	0.00	0.00	0.00	0.00	0.00
hsa-miR-3670	0.00	0.00	0.00	0.00	0.00	0.00	0.00	0.00	0.00	0.00	0.00	0.00	0.00	0.00	0.00	0.00	0.00	0.00	0.00	0.00	0.00	0.00	0.00	0.00	0.00	0.00	0.00	0.00	0.00	0.00	0.00	0.00	0.00	0.00	0.00
hsa-miR-3670	0.00	0.00	0.00	0.00	0.00	0.00	0.00	0.00	0.00	0.00	0.00	0.00	0.00	0.00	0.00	0.00	0.00	0.00	0.00	0.00	0.00	0.00	0.00	0.00	0.00	0.00	0.00	0.00	0.00	0.00	0.00	0.00	0.00	0.00	0.00
hsa-miR-3670	0.00	0.00	0.00	0.00	0.00	0.00	0.00	0.00	0.00	0.00	0.00	0.00	0.00	0.00	0.00	0.00	0.00	0.00	0.00	0.00	0.00	0.00	0.00	0.00	0.00	0.00	0.00	0.00	0.00	0.00	0.00	0.00	0.00	0.00	0.00
hsa-miR-3670	0.00	0.00	0.00	0.00	0.00	0.00	0.00	0.00	0.00	0.00	0.00	0.00	0.00	0.00	0.00	0.00	0.00	0.00	0.00	0.00	0.00	0.00	0.00	0.00	0.00	0.00	0.00	0.00	0.00	0.00	0.00	0.00	0.00	0.00	0.00
hsa-miR-3671	0.00	0.00	0.00	0.00	0.00	0.00	0.00	0.00	0.00	0.00	0.00	0.00	0.00	0.00	0.00	0.00	0.00	0.00	0.00	0.00	0.00	0.00	0.00	0.00	0.00	0.00	0.00	0.00	0.00	0.00	0.00	0.00	0.00	0.00	0.00
hsa-miR-3672	0.00	0.00	0.00	0.00	0.00	0.00	0.00	0.00	0.00	0.00	0.00	0.00	0.00	0.00	0.00	0.00	0.00	0.00	0.00	0.00	0.00	0.00	0.00	0.00	0.00	0.00	0.00	0.00	0.00	0.00	0.00	0.00	0.00	0.00	0.00
hsa-miR-3674	0.00	0.00	0.00	0.00	0.00	0.00	0.00	0.00	0.00	0.00	0.00	0.00	0.00	0.00	0.00	0.00	0.00	0.00	0.00	0.00	0.00	0.00	0.00	0.00	0.00	0.00	0.00	0.00	0.00	0.00	0.00	0.00	0.00	0.00	0.00
hsa-miR-3675-5p	0.00	0.00	0.00	0.47	0.00	0.00	0.00	0.00	0.00	0.00	0.00	0.00	0.00	0.00	0.00	0.00	1.84	0.00	0.00	0.00	0.00	0.00	0.80	0.00	0.00	0.00	0.00	0.00	0.00	2.40	0.00	0.00	0.00	0.00	0.00
hsa-miR-3675-3p	0.00	0.00	0.00	0.00	0.00	0.00	0.00	0.00	0.00	0.00	0.00	0.00	0.00	0.00	0.00	0.00	0.00	0.00	0.00	0.00	0.00	0.00	0.00	0.00	0.00	0.00	0.00	0.00	0.00	0.00	0.00	0.00	0.00	0.00	0.00
hsa-miR-3677-5p	0.00	0.00	0.00	0.00	0.00	0.60	0.00	0.00	0.00	0.00	0.29	0.00	0.00	0.00	0.00	0.00	0.00	0.00	0.00	0.00	0.00	0.00	0.00	0.00	0.00	0.24	0.00	0.51	0.00	0.96	0.00	0.00	0.00	0.00	0.00
hsa-miR-3677-3p	0.00	1.04	0.00	0.00	0.00	0.60	0.59	0.00	1.02	0.00	0.00	0.00	0.41	0.86	1.17	0.27	1.84	0.00	0.00	0.00	0.20	0.00	0.00	0.70	0.00	0.00	0.00	0.51	0.33	0.00	0.00	0.00	0.00	0.96	0.70
hsa-miR-3678-5p	0.00	0.00	0.00	0.00	0.00	0.00	0.20	0.00	0.00	0.00	0.00	0.00	0.00	0.00	0.00	0.00	0.00	0.00	0.00	0.00	0.00	0.00	0.00	0.00	0.00	0.00	0.00	0.00	0.00	0.00	0.00	0.20	0.00	0.00	0.00
hsa-miR-3678-3p	0.00	0.00	0.00	0.00	0.00	0.00	0.00	0.00	0.00	0.00	0.00	0.00	0.00	0.00	0.00	0.00	0.00	0.00	0.00	0.00	0.20	0.00	0.00	0.70	0.00	0.00	0.00	0.00	0.00	0.00	0.00	0.00	0.00	0.00	0.00
hsa-miR-3679-5p	2.46	4.67	1.68	0.47	0.42	2.42	2.57	1.84	3.05	2.02	0.00	2.27	3.68	1.28	1.17	0.00	7.36	1.11	3.52	1.93	0.00	1.99	1.60	4.18	0.72	1.94	3.24	0.00	0.00	0.48	0.00	2.57	1.08	2.55	0.93
hsa-miR-3679-3p	0.00	1.04	1.26	0.00	0.42	0.60	0.00	0.31	0.34	0.00	0.00	0.00	0.00	0.00	0.29	0.00	0.00	0.37	0.00	0.32	0.00	0.00	0.80	0.00	0.24	0.00	0.32	0.00	0.00	0.00	0.00	0.39	0.36	0.00	0.23
hsa-miR-3680-5p	0.00	0.00	0.00	0.00	0.00	0.00	0.00	0.00	0.00	0.67	0.00	0.00	0.41	0.00	0.29	0.00	0.00	0.00	0.00	0.00	0.00	0.00	0.00	0.00	0.00	0.24	0.00	0.00	0.00	0.48	0.00	0.00	0.00	0.00	0.00
hsa-miR-3680-3p	0.00	0.00	0.00	0.00	0.00	0.00	0.00	0.31	0.00	0.67	0.00	0.00	0.41	0.00	0.00	0.00	0.00	0.00	0.00	0.00	0.00	0.00	0.00	0.00	0.00	0.00	0.00	0.00	0.00	0.00	0.00	0.00	0.00	0.00	0.23
hsa-miR-3680-5p	0.00	0.00	0.00	0.00	0.00	0.00	0.00	0.00	0.00	0.67	0.00	0.00	0.41	0.00	0.29	0.00	0.00	0.00	0.00	0.00	0.00	0.00	0.00	0.00	0.00	0.24	0.00	0.00	0.00	0.48	0.00	0.00	0.00	0.00	0.00
hsa-miR-3680-3p	0.00	0.00	0.00	0.00	0.00	0.00	0.00	0.31	0.00	0.67	0.00	0.00	0.41	0.00	0.00	0.00	0.00	0.00	0.00	0.00	0.00	0.00	0.00	0.00	0.00	0.00	0.00	0.00	0.00	0.00	0.00	0.00	0.00	0.00	0.23
hsa-miR-3681-5p	0.00	4.15	3.36	1.40	0.42	2.42	0.39	0.00	3.05	0.67	0.29	0.00	1.23	0.86	0.29	0.00	0.92	1.11	1.17	0.64	0.20	0.50	0.00	0.00	3.12	0.24	0.00	0.00	0.00	2.40	0.27	0.99	1.44	0.00	0.70
hsa-miR-3681-3p	0.00	0.00	0.00	0.00	0.00	0.00	0.00	0.00	0.00	0.00	0.00	0.00	0.00	0.00	0.00	0.00	0.00	0.00	0.00	0.00	0.00	0.00	0.00	0.00	0.00	0.00	0.00	0.00	0.00	0.00	0.00	0.00	0.00	0.00	0.00
hsa-miR-3682-5p	0.00	0.00	0.00	0.47	0.00	0.00	0.00	0.00	0.00	0.00	0.00	0.00	0.00	0.00	0.00	0.00	0.00	0.00	0.00	0.00	0.00	0.00	0.00	0.70	0.00	0.73	0.00	0.00	0.00	0.00	0.00	0.00	0.00	0.00	0.00
hsa-miR-3682-3p	0.00	0.00	0.00	0.00	0.00	0.00	0.00	0.00	0.00	0.00	0.00	0.00	0.00	0.00	0.29	0.00	1.84	0.37	0.00	0.00	0.00	0.00	0.00	0.00	0.24	0.24	0.00	0.00	0.00	0.00	0.00	0.00	0.00	0.00	0.00
hsa-miR-3683	0.00	0.00	0.00	0.00	0.00	0.00	0.00	0.00	0.00	0.00	0.00	0.00	0.00	0.00	0.00	0.00	0.00	0.00	0.00	0.00	0.00	0.00	0.00	0.00	0.00	0.00	0.00	0.00	0.00	0.00	0.00	0.00	0.00	0.00	0.00
hsa-miR-3684	0.00	0.52	0.42	0.00	0.42	0.60	0.00	0.92	0.34	2.02	0.29	1.26	0.00	1.71	0.59	0.00	1.84	0.00	1.17	0.64	0.39	1.00	0.40	1.39	0.72	0.24	0.97	1.03	0.00	0.00	0.00	0.39	0.72	0.96	0.23
hsa-miR-3685	0.00	2.07	0.42	0.47	0.00	3.02	0.59	0.00	0.34	0.67	1.15	0.51	0.41	0.43	3.22	0.00	0.92	1.11	1.17	0.32	0.39	0.50	0.40	0.70	0.00	0.00	0.00	0.00	0.33	0.00	0.00	0.59	0.36	0.00	0.00
hsa-miR-3686	0.00	0.00	0.00	0.00	0.00	0.00	0.00	0.00	0.00	0.00	0.00	0.00	0.00	0.00	0.00	0.00	0.00	0.00	0.00	0.00	0.00	0.00	0.00	0.00	0.00	0.00	0.00	0.00	0.00	0.00	0.00	0.00	0.00	0.00	0.00
hsa-miR-3688-5p	0.00	0.00	0.00	0.00	0.00	0.00	0.00	0.00	0.00	0.00	0.00	0.00	0.00	0.00	0.00	0.00	0.00	0.00	0.00	0.00	0.00	0.00	0.00	0.00	0.00	0.00	0.00	0.00	0.00	0.00	0.00	0.00	0.00	0.00	0.00
hsa-miR-3688-3p	1.64	0.00	0.42	0.00	2.91	0.60	0.39	0.92	0.34	0.67	0.00	0.25	1.63	0.86	0.59	0.27	3.68	0.37	2.34	0.97	0.20	0.00	1.20	0.70	0.72	0.24	0.00	0.00	0.33	1.44	0.00	0.20	0.00	1.28	0.46
hsa-miR-3688-5p	0.00	0.00	0.00	0.00	0.00	0.00	0.00	0.00	0.00	0.00	0.00	0.00	0.00	0.00	0.00	0.00	0.00	0.00	0.00	0.00	0.00	0.00	0.00	0.00	0.00	0.00	0.00	0.00	0.00	0.00	0.00	0.00	0.00	0.00	0.00
hsa-miR-3688-3p	1.64	0.00	0.42	0.00	2.91	0.60	0.39	0.61	0.34	0.00	0.00	0.25	1.63	0.86	0.59	0.27	3.68	0.37	2.34	0.97	0.20	0.00	1.20	0.70	0.72	0.24	0.00	0.00	0.33	1.44	0.00	0.20	0.00	1.28	0.46
hsa-miR-3689a-5p	0.00	0.52	0.42	0.00	0.00	0.00	0.00	0.00	0.34	0.67	0.00	0.00	0.00	0.00	0.00	0.00	0.00	0.74	0.00	0.00	0.00	0.50	0.00	0.00	0.00	0.00	0.00	0.00	0.00	0.00	0.00	3.16	0.36	0.00	0.23
hsa-miR-3689a-3p	0.00	0.00	0.00	0.00	0.00	0.00	0.00	0.00	0.00	0.00	0.00	0.00	0.00	0.00	0.00	0.00	0.00	0.00	0.00	0.00	0.00	0.00	0.00	0.00	0.00	0.00	0.00	0.00	0.00	0.00	0.00	0.00	0.00	0.00	0.00
hsa-miR-3689b-5p	0.00	0.52	0.42	0.00	0.00	0.00	0.00	0.00	0.34	0.67	0.00	0.00	0.00	0.00	0.00	0.00	0.00	0.74	0.00	0.00	0.00	0.50	0.00	0.00	0.00	0.00	0.00	0.00	0.00	0.00	0.00	3.16	0.36	0.00	0.23
hsa-miR-3689b-3p	0.00	0.00	0.00	0.00	0.00	0.00	0.00	0.00	0.00	0.00	0.00	0.00	0.00	0.00	0.00	0.00	0.00	0.00	0.00	0.00	0.00	0.00	0.00	0.00	0.00	0.00	0.00	0.00	0.00	0.00	0.00	0.00	0.00	0.00	0.00
hsa-miR-3689c	0.00	0.00	0.00	0.00	0.00	0.00	0.00	0.00	0.00	0.00	0.00	0.00	0.00	0.00	0.00	0.00	0.00	0.00	0.00	0.00	0.00	0.00	0.00	0.00	0.00	0.00	0.00	0.00	0.00	0.00	0.00	0.00	0.00	0.00	0.00
hsa-miR-3689d	0.00	0.00	0.00	0.00	0.00	0.00	0.00	0.00	0.00	0.00	0.00	0.00	0.00	0.00	0.00	0.00	0.00	0.00	0.00	0.00	0.00	0.00	0.00	0.00	0.00	0.00	0.00	0.00	0.00	0.00	0.00	0.00	0.00	0.00	0.00
hsa-miR-3689d	0.00	0.00	0.00	0.00	0.00	0.00	0.00	0.00	0.00	0.00	0.00	0.00	0.00	0.00	0.00	0.00	0.00	0.00	0.00	0.00	0.00	0.00	0.00	0.00	0.00	0.00	0.00	0.00	0.00	0.00	0.00	0.00	0.00	0.00	0.00
hsa-miR-3689e	0.00	0.52	0.42	0.00	0.00	0.00	0.00	0.00	0.34	0.67	0.00	0.00	0.00	0.00	0.00	0.00	0.00	0.74	0.00	0.00	0.00	0.50	0.00	0.00	0.00	0.00	0.00	0.00	0.00	0.00	0.00	3.16	0.36	0.00	0.23
hsa-miR-3689f	0.00	0.00	0.00	0.00	0.00	0.00	0.00	0.00	0.00	0.00	0.00	0.00	0.00	1.28	0.00	0.00	0.00	0.00	0.00	0.00	0.00	0.00	0.00	0.00	0.00	0.00	0.00	0.00	0.00	0.00	0.00	0.00	0.00	0.00	0.00
hsa-miR-369-5p	13.95	238.53	181.54	113.10	23.67	255.80	103.86	7.99	140.11	76.27	82.10	20.21	72.74	201.43	196.51	3.30	245.54	106.61	300.07	401.74	18.60	79.65	49.70	48.76	18.49	238.44	7.78	5.14	22.89	116.04	22.02	21.90	17.33	17.85	113.94
hsa-miR-369-3p	18.87	359.87	241.21	99.13	21.18	676.08	161.51	15.37	201.51	116.10	83.53	47.50	170.82	245.48	340.02	4.67	332.91	97.39	420.80	293.82	14.88	143.38	89.79	49.45	20.65	170.66	12.96	10.79	31.72	147.21	28.27	17.17	20.95	21.36	173.35
hsa-miR-3690	0.82	0.52	2.52	0.00	0.42	0.00	0.79	0.00	0.68	0.00	1.44	0.00	0.00	0.86	0.59	0.82	32.19	0.00	0.00	2.26	0.59	1.00	2.00	2.79	0.72	0.00	0.97	0.51	1.31	0.00	1.09	0.59	0.36	0.96	0.93
hsa-miR-3690	0.82	0.52	2.52	0.00	0.42	0.00	0.79	0.00	0.68	0.00	1.44	0.00	0.00	0.86	0.59	0.82	32.19	0.00	0.00	2.26	0.59	1.00	2.00	2.79	0.72	0.00	0.97	0.51	1.31	0.00	1.09	0.59	0.36	0.96	0.93
hsa-miR-3691-5p	0.82	2.07	0.42	0.47	2.08	4.84	3.95	2.15	0.00	0.67	1.72	4.30	3.68	1.71	5.27	0.27	7.36	0.37	1.17	0.64	0.39	1.99	3.21	3.48	1.68	0.24	1.94	3.08	0.00	0.48	0.00	3.75	0.36	3.83	1.16
hsa-miR-3691-3p	0.00	0.00	0.00	0.47	0.00	0.00	0.79	0.61	0.34	0.00	0.29	1.01	0.41	0.00	0.88	0.00	1.84	0.37	0.00	0.00	0.00	0.50	0.40	0.70	0.48	0.00	0.65	0.00	0.00	0.00	0.00	1.18	0.00	0.32	0.00
hsa-miR-3692-5p	0.00	0.00	0.00	0.00	0.00	0.00	0.00	0.00	0.00	0.00	0.00	0.00	0.00	0.00	0.00	0.00	0.00	0.00	0.00	0.00	0.00	0.00	0.00	0.00	0.00	0.00	0.00	0.00	0.00	0.00	0.00	0.00	0.00	0.00	0.00
hsa-miR-3692-3p	0.00	0.00	0.00	0.47	0.00	0.00	0.39	0.31	0.34	0.00	0.00	0.00	0.00	0.00	0.29	0.00	0.00	0.00	0.00	0.00	0.00	0.00	0.00	0.00	0.00	0.24	0.65	0.00	0.00	0.00	0.54	0.00	0.00	0.00	0.46
hsa-miR-370-5p	0.00	5.70	4.62	3.26	0.00	10.28	4.74	0.00	2.71	1.35	2.58	0.25	2.04	5.56	7.91	0.27	5.52	2.95	12.89	14.50	0.59	2.99	0.40	0.70	0.72	9.20	0.32	0.00	0.33	2.40	0.82	1.18	0.36	0.32	8.35
hsa-miR-370-3p	91.07	1213.91	1426.24	687.42	112.11	2195.15	1583.70	81.76	952.61	423.21	1336.22	357.27	755.22	1591.36	4800.10	31.88	1637.87	1544.62	3510.60	2697.19	191.45	797.04	345.12	268.85	175.03	2942.85	69.68	102.25	139.62	1146.49	142.73	293.24	123.14	143.12	1911.00
hsa-miR-3713	0.00	0.00	0.00	0.00	0.00	0.00	0.00	0.00	0.00	0.00	0.00	0.00	0.00	0.00	0.00	0.00	0.00	0.00	0.00	0.00	0.00	0.00	0.00	0.00	0.00	0.00	0.00	0.00	0.00	0.00	0.00	0.00	0.00	0.00	0.00
hsa-miR-3714	0.00	0.00	0.00	0.00	0.00	0.00	0.00	0.00	0.00	0.00	0.00	0.00	0.00	0.00	0.00	0.00	0.00	0.00	0.00	0.00	0.00	0.00	0.00	0.00	0.00	0.00	0.00	0.00	0.00	0.00	0.00	0.00	0.00	0.00	0.00
hsa-miR-371a-5p	0.00	0.00	0.42	0.00	1.66	9.07	0.00	0.00	0.00	0.67	0.00	0.00	0.00	4.28	0.29	0.00	0.00	0.00	1.17	0.32	0.00	0.00	0.00	1.39	0.00	1.45	0.00	0.51	2.29	0.00	2.99	0.00	0.00	0.00	0.23
hsa-miR-371a-3p	0.00	0.00	0.00	0.00	0.00	6.05	0.20	0.00	0.00	0.00	0.00	0.00	0.00	0.00	0.59	0.00	0.00	0.00	0.00	0.00	0.00	0.00	0.00	0.70	0.00	0.73	0.00	1.03	0.33	0.00	0.82	0.00	0.36	0.00	0.00
hsa-miR-371b-5p	0.00	0.00	0.42	0.00	0.00	0.00	0.00	0.00	0.00	0.00	0.00	0.00	0.00	0.00	0.00	0.00	0.00	0.00	0.00	0.00	0.00	0.00	0.00	0.00	0.00	0.00	0.00	0.00	0.00	0.00	0.00	0.20	0.72	0.00	0.00
hsa-miR-371b-3p	0.00	0.00	0.00	0.00	0.00	0.00	0.00	0.00	0.00	0.00	0.00	0.00	0.00	0.00	0.00	0.00	0.00	0.00	0.00	0.00	0.00	0.00	0.00	0.00	0.00	0.00	0.00	0.00	0.00	0.00	0.00	0.00	0.00	0.00	0.00
hsa-miR-372-5p	0.00	0.00	0.00	0.00	0.00	1.81	0.00	0.00	0.00	0.00	0.00	0.00	0.00	0.00	0.00	0.00	0.00	0.00	0.00	0.00	0.00	0.00	0.00	0.00	0.00	0.00	0.00	0.00	0.00	0.00	0.27	0.00	0.00	0.00	0.00
hsa-miR-372-3p	0.00	0.52	12.61	0.47	20.35	228.59	0.99	1.84	3.05	28.35	2.30	3.28	0.41	28.23	6.74	0.27	10.12	1.11	24.62	0.32	0.59	1.49	0.80	22.29	0.96	13.80	3.24	5.65	15.37	2.40	31.81	0.39	3.97	2.87	1.86
hsa-miR-373-5p	0.00	0.00	0.00	0.00	0.00	0.00	0.00	0.00	0.00	0.00	0.00	0.00	0.00	0.00	0.00	0.00	0.00	0.00	0.00	0.00	0.00	0.00	0.00	0.00	0.00	0.00	0.00	0.00	0.00	0.00	0.00	0.00	0.00	0.00	0.00
hsa-miR-373-3p	0.00	0.00	0.00	0.00	1.66	7.86	0.00	0.92	0.34	1.35	0.29	0.00	0.00	0.86	1.17	0.00	0.00	0.00	1.17	0.00	0.00	0.00	0.00	0.70	0.00	0.24	0.00	0.00	0.33	0.00	0.27	0.00	0.00	0.00	0.23
hsa-miR-374a-5p	958.31	1199.91	736.23	313.69	1514.36	1541.44	269.12	862.76	628.97	2371.89	120.85	136.69	1340.44	1350.16	445.74	51.12	1829.15	221.71	241.46	566.05	61.66	251.41	290.20	298.10	259.06	143.31	442.71	364.31	308.67	434.91	190.86	118.20	937.13	665.56	198.41
hsa-miR-374a-3p	102.56	105.26	97.07	28.39	213.02	188.67	36.53	106.96	92.28	277.42	14.07	11.12	185.13	189.89	45.69	10.17	203.24	29.88	16.41	73.45	5.87	28.38	40.88	28.56	27.61	20.09	39.54	35.97	49.37	54.66	21.48	18.35	143.01	63.43	29.94
hsa-miR-374b-5p	1636.84	2326.18	1351.86	623.19	2855.16	3036.92	505.06	2197.32	1469.63	3428.24	294.23	327.96	1855.78	1931.79	960.90	143.47	4093.29	497.29	732.60	1129.20	164.83	523.23	667.38	909.63	624.49	258.05	868.90	785.15	933.54	1057.79	489.64	260.48	1683.22	1588.68	542.32
hsa-miR-374b-3p	53.33	82.97	50.85	22.34	103.39	108.85	26.26	62.70	41.73	89.10	17.22	8.34	92.77	89.81	43.34	2.75	189.44	22.13	12.89	49.61	4.50	23.40	32.47	32.74	25.69	13.80	24.63	34.94	34.99	34.52	13.05	20.33	74.03	52.59	29.01
hsa-miR-374c-5p	4.10	2.59	3.36	0.00	4.15	3.02	1.18	3.07	2.37	8.10	0.00	0.25	2.45	1.71	1.46	0.82	5.52	0.00	0.00	0.64	0.39	0.50	1.20	1.39	0.72	0.24	0.32	1.54	0.65	1.92	0.82	0.99	2.53	0.96	1.16
hsa-miR-374c-3p	0.00	1.04	0.42	0.00	0.00	0.00	0.20	0.00	0.34	0.00	0.29	0.00	0.41	0.43	0.29	0.00	0.92	0.00	0.00	0.32	0.00	0.00	0.00	0.00	0.00	0.00	0.32	0.00	0.65	0.48	0.00	0.00	0.00	0.00	0.00
hsa-miR-375-5p	0.00	0.00	0.00	0.00	0.00	0.00	0.00	0.00	0.00	0.00	0.00	0.00	0.00	0.00	0.00	0.00	0.00	0.00	0.00	0.00	0.00	0.00	0.00	0.00	0.00	0.00	0.00	0.00	0.00	0.00	0.00	0.00	0.00	0.00	0.00
hsa-miR-375-3p	11.49	0.00	2.10	2.79	10.38	13.91	28.04	18.13	4.07	5.40	0.57	1.52	0.00	2.99	1.46	1.37	6.44	0.00	19.93	14.18	1.76	0.50	41.29	15.32	0.24	2.90	3.24	7.71	17.98	1.44	3.81	2.37	9.75	0.32	2.32
hsa-miR-376a-5p	0.00	9.33	4.62	2.79	0.83	7.26	3.75	0.00	2.71	2.70	2.30	1.52	1.63	5.99	9.37	0.27	11.04	1.11	9.38	9.67	1.57	1.99	2.00	1.39	0.72	5.08	0.32	0.00	0.65	3.84	0.82	0.39	0.36	0.00	2.55
hsa-miR-376a-3p	1.64	23.33	50.43	11.17	2.49	71.36	17.77	0.00	12.55	8.10	18.95	4.80	17.57	26.52	102.50	0.82	45.98	5.53	117.22	41.56	1.17	8.96	10.82	5.57	1.44	36.07	0.97	2.06	0.33	14.39	1.36	1.97	0.72	2.23	58.71
hsa-miR-376a-3p	1.64	23.33	50.43	11.17	2.49	71.36	17.77	0.00	12.55	8.10	18.95	4.80	17.57	26.52	102.50	0.82	45.98	5.53	117.22	41.56	1.17	8.96	10.82	5.57	1.44	36.07	0.97	2.06	0.33	14.39	1.36	1.97	0.72	2.23	58.71
hsa-miR-376a-2-5p	0.00	1.04	1.26	0.00	0.00	0.60	0.59	0.00	0.00	2.02	0.00	0.00	0.41	0.86	0.29	0.00	1.84	1.11	0.00	2.58	0.39	0.50	1.20	0.70	0.00	1.69	0.00	0.00	0.00	1.44	0.00	0.00	0.00	0.00	0.46
hsa-miR-376b-5p	0.00	8.82	6.72	1.86	0.42	6.05	2.76	0.00	4.07	2.02	2.01	0.51	2.04	6.84	4.69	0.00	4.60	1.48	2.34	9.67	0.20	2.49	0.80	0.70	0.48	5.08	0.00	0.00	0.65	2.40	0.54	0.00	1.08	0.64	3.71
hsa-miR-376b-3p	0.00	0.52	1.68	0.47	1.25	4.84	1.58	0.31	1.36	0.00	0.29	0.25	1.23	0.43	0.59	0.00	0.92	0.00	1.17	1.93	0.00	0.00	1.20	0.70	0.00	0.48	0.00	0.51	0.00	0.48	0.00	0.20	0.36	0.00	0.93
hsa-miR-376c-5p	0.00	11.41	8.40	3.26	0.83	8.47	4.34	0.00	4.75	3.37	3.16	0.76	2.86	8.55	6.15	0.00	7.36	1.48	8.21	10.31	0.39	3.98	1.20	0.70	0.48	6.78	0.00	0.00	0.65	2.88	0.54	0.20	1.08	0.64	5.11
hsa-miR-376c-3p	4.10	56.52	85.31	22.34	6.23	71.96	31.99	1.84	28.16	14.85	14.35	2.53	18.80	51.32	43.64	1.37	61.62	12.17	113.70	80.86	2.35	18.92	16.43	10.45	4.32	61.97	1.62	1.54	6.54	24.45	3.26	5.33	3.25	5.74	50.59
hsa-miR-377-5p	0.00	15.56	13.87	6.98	0.00	12.09	7.31	0.61	12.89	8.10	5.45	0.25	5.72	14.54	7.32	0.55	17.47	7.75	44.54	32.54	0.39	7.47	8.42	2.79	1.20	34.37	0.32	0.51	4.25	14.86	4.08	1.58	1.08	2.23	14.85
hsa-miR-377-3p	0.00	14.00	10.93	5.12	2.91	17.54	7.50	0.92	9.50	4.05	1.72	2.27	4.09	19.67	8.20	0.27	19.31	5.53	16.41	18.36	0.00	1.99	5.21	2.79	0.48	13.56	0.00	1.03	0.98	3.36	1.36	0.39	0.00	0.96	6.96
hsa-miR-378a-5p	12.31	26.96	45.38	10.70	16.19	35.07	29.02	17.83	29.85	21.60	8.04	2.02	24.52	25.23	23.43	29.96	157.26	2.95	23.44	30.93	4.70	14.94	25.65	23.68	15.37	19.61	20.09	14.90	21.25	22.06	6.80	3.55	7.94	30.92	25.29
hsa-miR-378a-3p	542.33	1155.31	1846.88	571.53	522.37	1375.14	1414.88	617.18	1203.66	940.25	411.92	180.91	1191.69	1300.98	1128.71	1582.04	6483.41	288.86	1719.55	1211.03	264.66	749.25	1013.70	1250.92	635.54	1035.58	754.82	480.96	1148.04	963.32	440.16	267.39	305.88	1668.37	1293.95
hsa-miR-378b	0.00	1.04	0.42	0.00	0.00	0.00	0.00	0.00	0.00	0.67	0.00	0.00	0.00	0.43	0.00	0.00	1.84	0.00	0.00	0.32	0.00	0.00	0.00	1.39	0.00	0.24	0.00	1.03	0.33	0.00	0.00	0.00	0.00	0.00	0.00
hsa-miR-378c	26.26	70.00	121.44	27.46	25.74	78.01	61.60	27.66	53.60	64.80	15.50	7.33	46.18	67.57	56.23	79.43	290.60	11.81	84.40	66.04	10.96	39.83	52.51	52.93	31.45	45.27	39.54	24.66	59.51	42.20	24.47	9.67	14.45	73.00	65.90
hsa-miR-378d	4.10	14.52	35.72	9.77	7.47	19.96	16.59	8.61	13.91	18.22	4.31	3.28	12.26	21.38	15.52	28.31	81.85	5.53	30.48	21.26	3.52	12.94	13.63	15.32	8.64	16.94	10.37	7.71	23.22	13.91	8.43	2.37	4.69	25.50	19.49
hsa-miR-378d	4.92	12.45	34.88	8.84	8.30	20.56	18.16	8.91	14.25	18.22	4.59	3.28	11.44	23.09	17.28	27.49	81.85	5.53	33.99	20.94	3.52	14.94	15.23	16.02	9.60	16.46	12.64	9.25	23.87	13.91	8.16	2.76	5.06	28.37	21.35
hsa-miR-378e	0.00	1.04	0.42	0.00	0.42	0.00	0.39	0.00	0.34	0.00	0.00	0.00	0.82	0.86	0.00	0.55	0.00	0.37	0.00	0.32	0.00	0.50	0.00	0.00	0.00	0.00	0.00	0.51	0.33	0.00	0.00	0.20	0.00	0.32	0.93
hsa-miR-378f	0.82	6.22	15.97	2.79	3.74	10.28	5.53	4.61	5.77	8.77	3.44	1.26	6.95	9.84	7.32	5.50	43.22	3.69	11.72	8.38	1.37	7.47	3.21	5.57	3.12	5.57	4.21	0.51	7.52	4.32	3.53	0.79	1.08	10.20	5.57
hsa-miR-378g	1.64	6.22	5.88	1.86	2.49	3.63	3.95	1.84	4.07	2.70	1.72	1.26	2.04	3.42	4.39	3.85	11.96	1.11	9.38	4.19	0.59	2.99	2.40	3.48	2.16	3.87	4.86	1.03	2.62	3.36	1.09	1.18	1.81	5.74	4.64
hsa-miR-378h	0.82	0.00	0.84	0.00	0.00	0.60	0.59	0.00	0.68	0.00	0.29	0.00	0.41	0.00	0.00	0.55	2.76	0.00	1.17	0.64	0.00	0.00	0.00	0.00	0.24	0.00	0.32	0.51	0.65	0.48	0.00	0.00	0.00	0.64	0.46
hsa-miR-378i	68.92	125.49	210.95	59.57	46.51	149.97	172.96	61.47	148.93	100.57	59.42	21.48	166.33	160.38	157.27	211.36	839.62	40.95	198.09	156.90	27.80	84.14	119.45	182.48	105.40	153.47	93.34	42.65	153.03	128.99	52.20	36.11	36.84	247.67	208.16
hsa-miR-378j	0.00	0.00	0.00	0.00	0.00	0.00	0.00	0.00	0.34	0.00	0.00	0.00	0.41	0.43	0.00	0.00	0.00	0.00	0.00	0.32	0.00	0.00	0.00	0.00	0.00	0.00	0.00	0.00	0.33	0.00	0.00	0.00	0.00	0.00	0.00
hsa-miR-379-5p	42.66	1089.98	1108.97	527.31	66.44	1066.13	594.50	46.72	731.76	328.04	432.30	153.37	351.87	961.40	943.03	17.32	899.40	561.85	1885.99	1837.64	121.37	492.36	248.92	243.08	91.24	1483.65	40.51	54.98	114.12	641.58	79.39	111.89	70.78	97.22	725.88
hsa-miR-379-3p	0.82	40.96	34.88	26.06	2.08	59.87	27.44	2.46	29.85	6.07	36.74	5.56	26.15	47.04	86.98	1.10	40.46	35.05	101.98	67.33	3.92	31.86	14.83	6.27	6.48	54.47	2.59	1.03	3.92	35.00	4.08	6.31	3.97	2.55	53.14
hsa-miR-380-5p	0.00	1.56	5.04	0.93	0.42	21.77	4.94	0.31	3.73	0.00	2.30	2.02	5.31	5.13	16.11	0.00	8.28	4.80	3.52	5.80	0.98	1.99	1.20	1.39	0.00	3.15	0.00	0.51	0.00	3.84	0.27	0.20	0.00	0.32	6.50
hsa-miR-380-3p	0.00	6.74	5.46	0.47	0.42	13.91	2.57	0.00	3.05	0.67	2.30	1.52	2.04	1.71	8.49	0.00	4.60	1.84	8.21	3.22	0.59	1.99	0.80	0.70	0.00	1.69	0.00	0.00	0.00	1.92	0.00	0.59	0.00	0.00	5.34
hsa-miR-381-5p	0.00	1.56	1.26	0.00	0.00	1.81	0.20	0.00	0.00	0.00	0.00	0.00	0.00	0.43	0.00	0.00	0.00	0.37	0.00	1.29	0.20	0.00	0.00	0.00	0.00	0.73	0.00	0.00	0.00	0.48	0.00	0.00	0.00	0.00	0.23
hsa-miR-381-3p	121.43	4575.11	5519.21	2031.07	273.64	3597.50	1517.95	138.00	2171.20	481.26	1870.41	269.09	1478.57	2917.14	2894.12	82.18	2931.79	1058.03	20190.33	7332.86	242.74	719.88	769.19	425.56	316.45	6149.81	83.94	224.55	262.24	2260.86	226.74	380.26	206.93	247.36	5017.09
hsa-miR-382-5p	12.31	358.31	322.31	175.00	21.59	410.00	253.32	13.52	228.99	122.85	214.14	75.55	111.98	329.31	487.33	12.09	477.29	260.82	945.93	821.21	46.20	195.15	117.44	115.62	55.70	757.44	15.56	27.23	39.57	292.02	30.18	52.10	31.78	32.51	297.73
hsa-miR-382-3p	4.92	133.27	115.14	43.75	10.80	232.82	88.26	4.00	81.08	47.92	48.51	33.35	53.54	119.32	217.89	3.85	209.68	55.71	219.19	193.30	12.53	75.17	33.27	22.98	15.85	117.16	3.89	7.19	6.21	81.04	5.98	17.96	10.47	11.48	87.25
hsa-miR-383-5p	0.00	109.41	40.34	202.46	0.00	15.72	21.32	1.23	96.69	14.85	0.29	12.63	2.04	449.05	53.89	0.00	1.84	126.54	152.38	82.47	18.21	2.99	16.83	1.39	3.12	56.64	26.25	90.44	0.00	43.16	0.00	44.60	2.17	19.44	342.52
hsa-miR-383-3p	0.00	0.52	0.00	0.00	0.00	0.00	0.00	0.00	0.00	0.00	0.00	0.00	0.00	0.43	0.29	0.00	0.00	0.37	0.00	0.00	0.00	0.00	0.00	0.00	0.00	0.00	0.00	0.00	0.00	0.00	0.00	0.00	0.00	0.00	0.46
hsa-miR-384	0.00	0.00	0.00	0.00	0.00	0.00	0.00	0.00	0.00	0.00	0.00	0.00	0.00	0.00	0.00	0.00	0.00	0.00	0.00	0.00	0.00	0.00	0.00	0.00	0.00	0.00	0.00	0.00	0.00	0.00	0.00	0.00	0.00	0.00	0.00
hsa-miR-3907	4.10	4.15	0.42	0.93	24.08	0.00	2.37	10.76	0.00	1.35	1.15	1.01	10.22	1.28	7.03	0.00	3.68	0.74	0.00	0.00	0.78	0.00	0.80	2.79	3.12	0.00	1.62	2.06	0.65	2.40	0.54	1.38	16.25	0.96	0.23
hsa-miR-3908	0.00	0.00	0.00	0.00	0.00	0.00	0.00	0.00	0.00	0.00	0.00	0.00	0.00	0.00	0.00	0.00	0.00	0.00	0.00	0.00	0.00	0.00	0.00	0.00	0.00	0.00	0.00	0.00	0.00	0.00	0.00	0.00	0.00	0.00	0.00
hsa-miR-3909	29.54	49.78	38.66	21.41	29.07	55.03	57.65	75.00	40.37	111.37	12.06	16.42	45.36	63.72	34.56	8.25	184.85	29.14	15.24	71.20	7.05	30.37	20.84	36.22	28.09	48.17	48.94	36.48	53.30	46.51	69.06	27.82	18.78	58.33	28.31
hsa-miR-3910	2.46	12.45	9.24	1.86	10.38	9.07	3.36	51.64	6.45	6.07	2.01	2.78	6.95	11.55	0.88	0.27	71.73	4.80	5.86	5.15	0.39	5.97	8.42	2.09	7.68	6.29	7.78	2.57	0.33	5.75	0.54	4.14	2.89	9.88	2.09
hsa-miR-3910	2.46	12.45	9.24	1.86	10.38	9.07	3.36	51.64	6.45	6.07	2.01	2.78	6.95	11.55	0.88	0.27	71.73	4.80	5.86	5.15	0.39	5.97	8.42	2.09	7.68	6.29	7.78	2.57	0.33	5.75	0.54	4.14	2.89	9.88	2.09
hsa-miR-3911	0.82	0.00	0.00	0.00	0.00	0.60	0.00	0.00	0.34	0.00	0.00	0.00	0.00	0.86	0.88	0.27	2.76	0.00	0.00	0.32	0.00	0.50	0.00	0.70	0.48	0.00	0.00	0.51	0.00	0.48	0.00	0.59	0.00	0.00	0.23
hsa-miR-3912-5p	0.00	0.00	0.00	0.00	0.00	0.00	0.00	0.00	0.00	0.67	0.00	0.76	0.00	0.00	0.00	0.00	0.00	0.00	0.00	0.00	0.00	0.00	0.00	0.00	0.00	0.00	0.00	0.00	0.00	0.00	0.00	0.00	0.00	0.00	0.00
hsa-miR-3912-3p	28.72	12.45	8.40	6.98	23.25	29.03	6.32	30.74	7.80	58.72	5.74	21.48	49.86	23.95	7.03	0.27	56.10	4.43	4.69	7.41	6.26	7.47	2.00	8.36	4.56	2.66	12.32	17.98	3.92	2.88	3.81	4.34	20.95	24.86	6.03
hsa-miR-3913-5p	22.97	14.52	20.17	10.70	24.50	34.47	15.01	10.14	20.35	20.25	4.31	26.02	10.63	23.95	17.28	1.92	70.81	9.96	15.24	13.85	9.98	14.44	5.21	15.32	9.12	6.78	23.98	17.98	8.50	15.82	7.61	7.89	34.67	11.48	7.66
hsa-miR-3913-3p	0.00	0.00	0.00	0.47	0.42	0.60	0.00	0.31	0.00	0.00	0.00	1.01	0.41	0.00	0.29	0.00	0.92	0.37	0.00	0.32	0.00	0.50	0.00	0.70	0.00	0.00	0.32	0.00	0.33	0.00	0.00	0.00	0.36	0.00	0.23
hsa-miR-3913-5p	22.97	14.52	20.17	10.70	24.50	34.47	15.01	10.14	20.35	20.25	4.31	26.02	10.63	23.95	17.28	1.92	70.81	9.96	15.24	13.85	9.98	14.44	5.21	15.32	9.12	6.78	23.98	17.98	8.50	15.82	7.61	7.89	34.67	11.48	7.66
hsa-miR-3913-3p	0.00	0.00	0.00	0.47	0.42	0.60	0.00	0.31	0.00	0.00	0.00	1.01	0.41	0.00	0.29	0.00	0.92	0.37	0.00	0.32	0.00	0.50	0.00	0.70	0.00	0.00	0.32	0.00	0.33	0.00	0.00	0.00	0.36	0.00	0.23
hsa-miR-3914	0.00	0.00	0.00	0.00	0.00	0.00	0.00	0.00	0.00	0.67	0.00	0.00	0.00	0.00	0.00	0.00	0.00	0.00	0.00	0.00	0.00	0.00	0.00	0.00	0.00	0.00	0.00	0.00	0.00	0.00	0.00	0.00	0.00	0.00	0.00
hsa-miR-3914	0.00	0.00	0.00	0.00	0.00	0.00	0.00	0.00	0.00	0.67	0.00	0.00	0.00	0.00	0.00	0.00	0.00	0.00	0.00	0.00	0.00	0.00	0.00	0.00	0.00	0.00	0.00	0.00	0.00	0.00	0.00	0.00	0.00	0.00	0.00
hsa-miR-3915	0.00	0.00	0.00	0.00	0.00	0.00	0.00	0.00	0.00	0.00	0.00	0.00	0.00	0.00	0.00	0.00	0.00	0.00	0.00	0.00	0.00	0.00	0.00	0.00	0.00	0.00	0.00	0.00	0.00	0.00	0.00	0.00	0.00	0.00	0.00
hsa-miR-3916	0.00	0.00	0.00	0.47	0.42	1.21	0.00	0.00	0.34	0.00	0.00	0.00	0.00	0.00	0.59	0.00	0.00	0.00	0.00	0.00	0.00	0.50	0.00	0.00	0.00	0.00	0.00	0.51	0.33	0.00	0.00	0.00	0.36	0.32	0.00
hsa-miR-3917	2.46	0.52	0.00	0.00	0.00	0.00	0.20	0.61	0.00	0.00	0.00	0.00	1.23	2.57	1.17	0.00	3.68	0.74	0.00	0.00	1.17	0.00	0.00	0.00	0.00	0.73	0.32	0.00	1.96	0.48	0.54	0.99	1.44	1.28	0.23
hsa-miR-3918	0.00	0.52	0.00	0.47	0.00	0.60	0.00	0.31	0.00	0.00	0.29	0.00	0.00	0.43	0.59	0.00	0.00	0.37	0.00	0.00	0.00	0.50	0.00	1.39	0.00	0.00	0.97	0.00	1.31	0.48	0.27	0.00	0.00	0.00	0.00
hsa-miR-3919	0.00	0.00	0.00	0.00	0.00	0.00	0.00	0.00	0.00	0.00	0.00	0.00	0.00	0.00	0.00	0.00	0.00	0.00	0.00	0.00	0.00	0.00	0.00	0.00	0.00	0.00	0.00	0.00	0.00	0.00	0.00	0.00	0.00	0.00	0.00
hsa-miR-3920	0.00	0.00	0.00	0.00	0.00	0.00	0.20	0.00	0.00	0.00	0.00	0.00	0.82	0.43	0.59	0.00	0.00	0.00	0.00	0.32	0.00	0.50	0.00	0.00	0.00	0.24	0.00	0.00	0.33	0.00	0.00	0.00	0.00	0.00	0.23
hsa-miR-3921	0.82	0.00	0.00	0.00	0.00	0.00	0.00	0.00	0.00	0.00	0.00	0.00	0.00	0.00	0.00	0.00	0.00	0.00	0.00	0.64	0.00	0.00	0.00	0.00	0.00	0.00	0.00	0.00	0.00	0.00	0.00	0.00	0.00	0.00	0.00
hsa-miR-3922-5p	0.82	0.52	0.00	0.00	0.00	0.00	0.00	0.00	0.00	0.00	0.00	0.00	0.00	0.00	0.00	0.00	0.00	0.00	0.00	0.00	0.00	0.00	0.00	0.00	0.00	0.24	0.00	0.00	0.00	0.00	0.00	0.00	0.00	0.00	0.00
hsa-miR-3922-3p	0.00	0.00	0.00	0.00	0.00	0.60	0.20	0.00	0.34	0.00	0.00	0.00	0.00	0.00	0.29	0.00	0.00	0.00	0.00	0.00	0.00	0.00	0.00	0.00	0.00	0.00	0.32	0.00	0.00	0.00	0.00	0.00	0.00	0.00	0.23
hsa-miR-3923	0.00	0.00	0.00	0.00	0.00	0.00	0.00	0.00	0.00	0.00	0.00	0.00	0.00	0.00	0.00	0.00	0.00	0.00	0.00	0.32	0.20	0.00	0.00	0.00	0.00	0.00	0.00	0.00	0.00	0.00	0.00	0.39	0.00	0.00	0.00
hsa-miR-3924	0.00	0.00	0.00	0.00	0.00	0.00	0.00	0.00	0.00	0.00	0.00	0.00	0.00	0.00	0.00	0.00	0.00	0.00	0.00	0.00	0.00	0.00	0.00	0.00	0.00	0.00	0.00	0.00	0.00	0.48	0.00	0.00	0.00	0.00	0.00
hsa-miR-3925-5p	0.00	0.00	0.42	0.00	0.00	0.00	0.20	1.23	0.00	0.00	0.29	0.25	0.41	0.43	0.00	0.00	0.00	0.00	3.52	0.00	0.00	0.50	0.00	0.70	0.00	0.00	0.32	0.00	0.00	0.00	0.00	0.20	0.00	0.00	0.23
hsa-miR-3925-3p	0.00	0.00	0.00	0.00	0.00	0.00	0.20	0.92	0.00	0.67	0.00	0.25	0.00	0.00	0.29	0.00	0.00	0.00	3.52	0.00	0.00	0.00	0.00	0.70	0.00	0.00	0.32	0.00	0.33	0.48	0.54	0.39	0.00	0.96	0.70
hsa-miR-3926	0.00	0.00	0.00	0.00	0.00	0.00	0.00	0.00	0.00	0.00	0.00	0.00	0.00	0.00	0.00	0.00	0.00	0.00	0.00	0.00	0.00	0.00	0.00	0.00	0.00	0.00	0.00	0.00	0.00	0.00	0.00	0.00	0.00	0.00	0.00
hsa-miR-3926	0.00	0.00	0.00	0.00	0.00	0.00	0.00	0.00	0.00	0.00	0.00	0.00	0.00	0.00	0.00	0.00	0.00	0.00	0.00	0.00	0.00	0.00	0.00	0.00	0.00	0.00	0.00	0.00	0.00	0.00	0.00	0.00	0.00	0.00	0.00
hsa-miR-3927-5p	0.00	0.00	0.00	0.00	0.00	0.00	0.00	0.00	0.00	0.00	0.00	0.00	0.00	0.00	0.00	0.00	0.00	0.00	0.00	0.00	0.00	0.00	0.00	0.00	0.00	0.00	0.00	0.00	0.00	0.00	0.00	0.00	0.00	0.00	0.00
hsa-miR-3927-3p	0.00	0.00	0.00	0.00	0.00	0.00	0.00	0.00	0.00	0.00	0.00	0.00	0.00	0.00	0.00	0.00	0.00	0.00	0.00	0.00	0.00	0.00	0.00	0.00	0.00	0.00	0.00	0.00	0.00	0.00	0.00	0.00	0.00	0.00	0.00
hsa-miR-3928-5p	0.00	0.52	0.00	0.00	0.00	0.00	0.00	0.31	0.00	0.00	0.00	0.00	0.82	0.00	0.29	0.00	0.92	0.00	0.00	0.00	0.00	0.00	0.00	0.00	0.00	0.00	0.00	0.00	0.00	0.00	0.00	0.20	0.00	0.32	0.00
hsa-miR-3928-3p	1.64	3.11	2.94	1.86	1.25	1.81	6.71	6.76	3.39	8.77	2.87	6.06	5.72	8.55	4.10	0.27	15.63	3.32	5.86	3.54	4.89	4.48	1.60	0.70	2.88	1.69	8.75	9.76	2.94	5.27	1.90	1.78	5.06	4.46	3.71
hsa-miR-3929	0.00	0.00	0.00	0.00	0.42	0.00	0.00	0.31	0.00	0.00	0.29	0.76	0.00	0.00	0.59	0.00	0.00	0.00	1.17	0.00	0.20	0.00	0.00	0.00	0.24	0.00	0.00	0.00	0.00	0.00	0.00	0.00	0.00	0.00	0.46
hsa-miR-3934-5p	0.82	1.56	0.84	0.93	0.00	0.60	1.38	2.15	1.70	0.00	0.00	0.51	4.09	2.14	0.88	0.00	0.92	0.00	0.00	0.97	0.00	1.99	1.60	2.79	0.96	0.97	0.00	0.00	0.98	3.36	1.09	0.20	0.36	0.32	0.46
hsa-miR-3934-3p	0.00	0.00	0.00	0.00	0.00	0.00	0.00	0.00	0.00	0.00	0.00	0.00	0.00	0.00	0.00	0.00	0.00	0.00	0.00	0.00	0.00	0.00	0.00	0.00	0.00	0.00	0.00	0.00	0.00	0.00	0.00	0.00	0.00	0.00	0.00
hsa-miR-3935	0.00	0.00	0.00	0.00	0.00	0.00	0.00	0.00	0.00	0.00	0.00	0.00	0.00	0.00	0.00	0.00	0.00	0.00	0.00	0.00	0.00	0.00	0.00	0.00	0.00	0.00	0.00	0.00	0.00	0.00	0.00	0.00	0.00	0.00	0.00
hsa-miR-3936	0.00	0.00	0.00	0.00	0.00	0.00	0.00	0.31	0.00	0.67	0.00	0.00	0.00	0.43	0.00	0.00	0.00	0.00	0.00	0.32	0.00	0.00	0.00	0.00	0.00	0.00	0.32	0.51	0.00	0.00	0.27	0.00	0.36	0.00	0.00
hsa-miR-3937	0.00	0.52	0.00	0.00	0.00	0.00	0.00	0.00	0.00	0.00	0.29	0.00	0.00	0.00	0.00	0.00	0.00	0.00	0.00	0.00	0.00	0.00	0.00	0.00	1.20	0.00	0.32	0.00	0.00	0.00	0.54	0.00	0.00	0.00	0.00
hsa-miR-3938	3.28	0.00	1.26	0.93	1.25	0.60	1.97	0.31	1.02	0.00	0.29	0.76	0.41	1.28	2.93	0.00	3.68	0.00	0.00	1.93	0.00	0.00	0.00	0.70	0.24	0.24	0.32	1.03	0.00	0.48	0.54	2.17	0.72	0.64	1.86
hsa-miR-3939	0.00	1.04	1.26	0.00	0.00	2.42	0.39	0.31	1.02	0.00	0.57	1.26	1.23	0.43	2.64	0.27	0.92	1.48	1.17	0.32	0.39	1.49	0.40	1.39	0.48	0.00	0.65	0.51	0.00	0.96	0.00	0.39	0.36	0.96	1.16
hsa-miR-3940-5p	0.00	0.00	0.00	0.00	0.42	0.00	0.39	0.00	0.00	0.00	0.00	0.00	0.00	0.00	0.00	0.00	0.00	0.00	0.00	0.00	0.00	0.50	0.00	0.00	0.72	0.24	0.00	0.00	0.00	0.00	0.00	0.00	0.00	0.00	0.70
hsa-miR-3940-3p	1.64	3.63	3.78	1.40	3.74	3.02	2.76	3.69	4.75	7.42	0.86	2.78	0.00	3.42	0.59	1.92	5.52	2.95	3.52	1.61	1.57	3.48	3.21	2.79	6.96	4.12	4.54	4.11	0.65	3.36	0.54	1.78	1.81	0.96	6.73
hsa-miR-3941	0.82	0.52	0.42	0.47	0.00	0.00	0.00	0.00	0.00	0.00	0.29	0.00	0.41	0.00	0.00	0.00	0.00	0.37	0.00	0.00	0.00	0.00	0.00	0.00	0.00	0.00	0.32	0.51	0.00	0.48	0.27	0.79	0.36	0.00	0.00
hsa-miR-3942-5p	0.00	0.00	0.00	0.00	0.00	0.00	0.00	0.00	0.00	0.00	0.00	0.00	0.00	0.00	0.00	0.00	1.84	0.00	0.00	0.00	0.00	0.00	0.00	0.00	0.00	0.00	0.32	0.51	0.65	0.48	0.27	0.00	0.00	0.00	0.23
hsa-miR-3942-3p	0.00	0.52	0.00	0.00	0.42	0.00	0.00	0.31	0.00	0.00	0.00	0.00	0.00	0.00	0.00	0.00	0.00	0.00	0.00	0.00	0.00	0.00	0.00	0.00	0.00	0.00	0.00	0.00	0.00	0.00	0.00	0.00	0.00	0.00	0.00
hsa-miR-3943	0.00	0.00	0.00	0.00	0.00	0.00	0.00	0.00	0.00	0.00	0.00	0.00	0.00	0.00	0.00	0.00	0.00	0.00	2.34	0.00	0.00	0.00	0.00	0.00	0.00	0.73	0.00	0.00	0.00	0.00	0.00	0.00	0.00	0.00	0.23
hsa-miR-3944-5p	0.00	0.52	0.00	0.00	0.42	0.00	0.39	0.00	0.00	1.35	0.29	0.00	0.41	0.43	0.29	0.00	0.92	0.37	1.17	0.00	0.00	0.00	0.00	0.00	0.00	0.00	0.00	0.00	0.33	0.00	0.27	0.00	0.00	0.00	0.70
hsa-miR-3944-3p	0.82	0.00	0.00	0.00	0.00	0.00	0.39	0.00	0.00	0.67	0.00	0.25	0.82	0.00	0.00	0.00	1.84	0.00	0.00	0.00	0.20	0.00	0.00	0.70	0.48	0.00	0.00	0.00	0.00	0.00	0.00	0.20	0.00	0.96	0.46
hsa-miR-3945	0.00	0.00	0.00	0.00	0.00	0.00	0.00	0.00	0.00	0.00	0.00	0.00	0.00	0.00	0.00	0.00	0.00	0.00	0.00	0.00	0.00	0.00	0.00	0.00	0.00	0.00	0.00	0.00	0.00	0.00	0.00	0.00	0.00	0.00	0.00
hsa-miR-3960	0.00	0.52	0.00	0.00	0.00	0.00	0.00	0.00	0.34	0.00	0.29	0.00	1.63	0.00	0.00	0.00	0.00	0.00	10.55	0.00	0.00	0.00	0.40	0.00	0.00	0.24	0.00	0.00	0.00	0.00	0.00	0.00	0.00	0.00	0.00
hsa-miR-3972	0.00	0.00	0.00	0.00	0.00	0.00	0.00	0.00	0.00	0.00	0.00	0.00	0.00	0.00	0.00	0.00	0.00	0.00	0.00	0.00	0.00	0.00	0.00	0.00	0.00	0.00	0.00	0.00	0.00	0.00	0.00	0.00	0.00	0.00	0.00
hsa-miR-3973	0.00	0.00	0.00	0.00	0.00	0.00	0.00	0.00	0.00	0.00	0.00	0.00	0.00	0.00	0.00	0.00	0.00	0.00	0.00	0.00	0.00	0.00	0.00	0.00	0.00	0.00	0.00	0.00	0.00	0.00	0.00	0.00	0.00	0.00	0.00
hsa-miR-3974	0.00	0.00	0.00	0.00	0.00	0.00	0.00	0.00	0.00	0.00	0.00	0.00	0.00	0.00	0.00	0.00	0.00	0.00	0.00	0.00	0.00	0.00	0.00	0.00	0.00	0.00	0.00	0.00	0.00	0.00	0.00	0.00	0.00	0.00	0.00
hsa-miR-3975	0.00	0.00	0.00	0.00	0.00	0.00	0.00	0.00	0.00	0.00	0.00	0.00	0.00	0.00	0.00	0.00	0.00	0.00	0.00	0.00	0.00	0.00	0.00	0.00	0.00	0.00	0.00	0.00	0.00	0.00	0.00	0.00	0.00	0.00	0.00
hsa-miR-3976	0.00	0.00	0.00	0.00	0.00	0.00	0.00	0.00	0.00	0.00	0.00	0.00	0.00	0.00	0.00	0.00	0.00	0.00	0.00	0.00	0.00	0.00	0.00	0.00	0.00	0.00	0.00	0.00	0.00	0.00	0.00	0.00	0.00	0.00	0.00
hsa-miR-3977	0.00	0.00	0.00	0.00	0.00	0.00	0.00	0.00	0.00	0.00	0.00	0.00	0.00	0.00	0.00	0.00	0.00	0.00	0.00	0.00	0.00	0.00	0.00	0.00	0.00	0.00	0.00	0.00	0.00	0.00	0.00	0.00	0.00	0.00	0.00
hsa-miR-3978	0.00	0.00	0.00	0.00	0.00	0.00	0.00	0.00	0.00	0.00	0.00	0.00	0.00	0.00	0.00	0.00	0.00	0.00	0.00	0.00	0.00	0.00	0.00	0.00	0.00	0.00	0.00	0.00	0.00	0.00	0.00	0.00	0.00	0.00	0.00
hsa-miR-409-5p	4.92	90.75	97.49	26.99	5.40	162.07	55.88	0.92	42.41	48.60	39.90	17.43	42.09	86.39	145.26	1.92	125.07	32.83	128.94	128.22	12.92	37.84	27.66	16.02	8.40	80.85	4.21	4.62	7.19	56.10	6.52	10.85	2.89	6.69	70.08
hsa-miR-409-3p	44.31	588.03	1164.86	512.42	107.13	1592.24	1167.09	39.34	753.81	424.56	1433.53	254.69	474.47	1122.21	3606.08	34.91	1736.27	938.13	1485.12	1612.45	156.41	639.23	361.95	269.55	122.69	1603.96	38.89	95.57	139.62	757.14	95.70	149.78	67.89	127.82	912.45
hsa-miR-410-5p	0.00	1.04	0.42	0.00	0.00	0.00	0.00	0.00	0.00	0.00	0.29	0.00	0.00	0.43	0.00	0.00	0.92	0.00	1.17	1.93	0.00	0.00	0.40	0.00	0.00	0.73	0.00	0.00	0.00	0.00	0.00	0.00	0.00	0.00	3.71
hsa-miR-410-3p	3.28	110.97	99.59	49.80	7.06	257.01	68.51	6.76	43.42	60.75	73.48	35.88	85.41	65.01	276.76	1.92	124.15	48.33	440.73	151.74	12.92	46.30	24.05	16.02	8.16	114.50	3.24	4.62	4.58	70.01	5.17	11.05	5.78	9.56	121.37
hsa-miR-411-5p	31.18	1075.46	1274.54	589.21	81.39	1069.15	611.48	51.02	687.66	501.51	396.42	116.48	355.54	1190.64	843.17	13.47	961.94	431.99	2043.06	1888.55	65.97	415.70	253.73	220.79	103.48	1407.64	34.68	60.63	136.68	655.00	92.71	90.18	75.11	84.79	755.58
hsa-miR-411-3p	4.92	63.78	126.07	62.37	4.98	113.69	67.72	6.45	58.01	36.45	93.00	19.46	60.48	99.65	251.28	2.75	98.40	83.00	269.60	172.04	6.85	58.25	22.45	20.20	8.64	110.14	5.51	7.71	9.48	60.42	7.34	13.22	7.22	12.11	164.30
hsa-miR-412-5p	0.82	5.70	29.42	13.50	0.00	13.30	28.83	0.61	27.14	21.60	16.07	22.74	2.45	18.82	83.76	0.55	50.58	8.85	15.24	49.29	21.73	20.41	10.02	0.00	2.88	3.63	0.00	2.06	0.98	29.25	2.72	3.95	2.53	2.55	24.13
hsa-miR-412-3p	0.82	0.00	0.42	0.00	0.00	0.60	2.17	0.00	1.02	0.00	2.30	1.01	0.00	0.43	14.64	0.00	1.84	0.00	0.00	2.58	0.00	1.00	0.40	0.00	0.00	0.00	0.00	0.00	0.00	0.48	0.00	0.20	0.00	0.00	0.70
hsa-miR-421	274.86	463.58	135.73	106.58	147.41	1282.01	109.78	148.15	252.74	507.59	217.30	241.04	510.43	313.48	518.67	18.14	1315.99	146.09	298.90	133.38	99.25	190.18	152.72	261.19	202.40	50.59	175.66	223.52	51.34	248.38	44.86	141.69	133.98	588.11	210.24
hsa-miR-422a	0.82	4.67	5.88	1.86	1.66	3.02	3.75	1.54	3.39	2.70	0.86	0.25	5.31	2.57	2.93	2.75	15.63	0.37	5.86	4.83	0.59	1.49	2.81	4.88	1.68	2.66	1.94	1.03	3.92	3.36	1.09	0.59	1.44	3.51	3.94
hsa-miR-423-5p	2103.69	1730.38	1510.70	852.64	2320.75	1628.52	925.42	2531.11	1753.58	2579.11	542.24	649.35	1541.10	1931.36	1062.82	267.15	3971.89	929.65	1707.83	1725.53	223.16	1126.12	659.77	1165.95	752.70	1015.49	2818.98	1005.59	1204.28	1143.62	1282.70	735.47	1334.01	1806.71	996.22
hsa-miR-423-3p	18386.77	14877.00	10870.33	6326.84	15004.54	13736.31	6293.52	16851.66	10607.99	15851.97	5061.54	4349.90	10356.55	13653.40	8020.47	1196.98	25065.51	6903.02	7266.18	7731.06	1157.12	7706.58	3769.01	6352.11	7173.37	5294.09	16315.61	9569.79	9169.62	10664.17	8425.37	8430.35	11015.85	13031.73	7184.28
hsa-miR-424-5p	482.44	17.11	173.13	87.03	1178.44	118.53	130.71	223.45	78.71	163.35	16.65	9.35	158.97	24.38	48.32	30.78	283.25	7.75	84.40	189.11	7.24	55.76	57.72	74.53	38.66	91.99	108.90	20.55	116.41	149.61	48.39	19.34	265.79	59.29	48.73
hsa-miR-424-3p	2897.09	29.04	812.71	535.69	4491.60	901.04	746.34	2186.87	463.75	651.36	376.03	80.85	589.30	120.60	467.71	87.13	1469.57	68.25	520.44	1087.64	87.50	311.65	165.14	385.17	274.19	737.59	967.42	177.79	666.39	880.85	380.35	153.92	1146.58	442.75	368.97
hsa-miR-425-5p	878.73	898.64	473.59	275.06	498.70	1828.08	337.63	467.19	528.55	681.06	365.99	448.99	892.95	724.47	1150.09	201.74	2332.19	285.90	486.44	313.79	202.22	418.19	350.33	587.15	320.05	174.53	374.65	781.04	204.04	501.56	147.63	438.28	421.80	669.71	445.55
hsa-miR-425-3p	173.12	175.79	103.37	54.92	253.29	366.46	64.76	174.27	154.70	218.69	54.54	57.36	129.14	159.09	182.75	31.06	686.97	56.81	101.98	111.79	32.50	84.14	115.04	126.07	63.87	71.90	98.53	153.12	88.29	135.22	107.93	81.30	148.78	134.20	107.91
hsa-miR-4251	0.00	0.00	0.00	0.00	0.00	0.00	0.00	0.00	0.00	0.00	0.00	0.00	0.00	0.00	0.00	0.00	0.00	0.00	0.00	0.00	0.00	0.00	0.00	0.00	0.00	0.00	0.00	0.00	0.00	0.00	0.00	0.00	0.00	0.00	0.00
hsa-miR-4252	0.00	0.00	0.00	0.00	0.00	0.00	0.00	0.00	0.00	0.00	0.00	0.00	0.00	0.00	0.00	0.00	0.00	0.00	0.00	0.00	0.00	0.00	0.00	0.00	0.00	0.00	0.00	0.00	0.00	0.00	0.00	0.00	0.00	0.00	0.00
hsa-miR-4253	0.00	0.00	0.00	0.00	0.00	0.00	0.00	0.00	0.00	0.00	0.00	0.00	0.00	0.00	0.00	0.00	0.00	0.00	0.00	0.00	0.00	0.00	0.00	0.00	0.00	0.00	0.00	0.00	0.00	0.00	0.00	0.00	0.00	0.00	0.00
hsa-miR-4254	0.00	0.00	0.00	0.00	0.42	0.00	0.20	0.31	0.00	0.00	0.00	0.00	0.00	0.00	0.00	0.00	0.00	0.00	0.00	0.00	0.00	0.00	0.00	0.00	0.00	0.00	0.00	0.00	0.00	0.00	0.00	0.00	0.00	0.00	0.00
hsa-miR-4255	0.00	0.00	0.00	0.00	0.00	0.00	0.00	0.00	0.00	0.00	0.00	0.00	0.00	0.00	0.00	0.00	0.00	0.00	0.00	0.00	0.00	0.00	0.00	0.00	0.00	0.00	0.00	0.00	0.00	0.00	0.00	0.00	0.00	0.00	0.00
hsa-miR-4256	0.00	0.00	0.00	0.00	0.00	0.00	0.00	0.00	0.00	0.00	0.00	0.00	0.00	0.00	0.00	0.00	0.00	0.00	0.00	0.00	0.00	0.00	0.00	0.00	0.00	0.00	0.00	0.00	0.00	0.00	0.00	0.00	0.00	0.00	0.00
hsa-miR-4257	0.00	0.00	0.00	0.00	0.00	0.00	0.00	0.00	0.00	0.00	0.00	0.00	0.00	0.00	0.00	0.00	0.00	0.00	0.00	0.00	0.00	0.00	0.00	0.00	0.00	0.00	0.00	0.00	0.00	0.00	0.00	0.00	0.00	0.00	0.00
hsa-miR-4258	0.00	0.00	0.00	0.00	0.00	0.00	0.00	0.00	0.00	0.00	0.00	0.00	0.00	0.00	0.00	0.00	0.00	0.00	0.00	0.00	0.00	0.00	0.00	0.00	0.00	0.00	0.00	0.00	0.00	0.00	0.00	0.00	0.00	0.00	0.00
hsa-miR-4259	0.00	0.00	0.00	0.00	0.00	0.00	0.00	0.00	0.00	0.00	0.00	0.00	0.00	0.00	0.00	0.00	0.00	0.00	0.00	0.00	0.00	0.00	0.00	0.00	0.00	0.00	0.00	0.00	0.00	0.00	0.00	0.00	0.00	0.00	0.00
hsa-miR-4260	0.00	0.00	0.00	0.00	0.00	0.00	0.00	0.00	0.00	0.00	0.00	0.00	0.00	0.00	0.00	0.00	0.00	0.00	0.00	0.00	0.00	0.00	0.00	0.00	0.00	0.00	0.00	0.00	0.00	0.00	0.00	0.00	0.00	0.00	0.00
hsa-miR-4261	0.00	0.00	0.00	0.00	0.00	0.00	0.00	0.00	0.00	0.00	0.00	0.00	0.00	0.00	0.00	0.00	0.00	0.00	0.00	0.00	0.00	0.00	0.00	0.00	0.00	0.00	0.00	0.00	0.00	0.00	0.00	0.00	0.00	0.00	0.00
hsa-miR-4262	0.00	0.00	0.00	0.00	0.00	0.00	0.00	0.00	0.00	0.00	0.00	0.00	0.00	0.00	0.00	0.00	0.00	0.00	0.00	0.00	0.00	0.00	0.00	0.00	0.00	0.00	0.00	0.00	0.00	0.00	0.00	0.00	0.00	0.00	0.00
hsa-miR-4263	0.00	0.00	0.00	0.00	0.00	0.00	0.00	0.00	0.00	0.00	0.00	0.00	0.00	0.00	0.00	0.00	0.00	0.00	0.00	0.00	0.00	0.00	0.00	0.00	0.00	0.00	0.00	0.00	0.00	0.00	0.00	0.00	0.00	0.00	0.00
hsa-miR-4264	0.00	0.00	0.00	0.00	0.00	0.00	0.00	0.00	0.00	0.00	0.00	0.00	0.00	0.00	0.00	0.00	0.00	0.00	0.00	0.00	0.00	0.00	0.00	0.00	0.00	0.00	0.00	0.00	0.00	0.00	0.00	0.00	0.00	0.00	0.00
hsa-miR-4265	0.00	0.00	0.00	0.00	0.00	0.00	0.00	0.00	0.00	0.00	0.00	0.00	0.00	0.00	0.00	0.00	0.00	0.00	0.00	0.00	0.00	0.00	0.00	0.00	0.00	0.00	0.00	0.00	0.00	0.00	0.00	0.00	0.00	0.00	0.00
hsa-miR-4266	0.00	0.00	0.00	0.00	0.00	0.00	0.00	0.00	0.00	0.00	0.00	0.00	0.00	0.00	0.00	0.00	0.00	0.00	0.00	0.00	0.00	0.00	0.00	0.00	0.00	0.00	0.00	0.00	0.00	0.00	0.00	0.00	0.00	0.00	0.00
hsa-miR-4267	0.00	0.00	0.00	0.00	0.00	0.00	0.00	0.00	0.00	0.00	0.00	0.00	0.00	0.00	0.00	0.00	0.00	0.00	0.00	0.00	0.00	0.00	0.00	0.00	0.00	0.00	0.00	0.00	0.00	0.00	0.00	0.00	0.00	0.00	0.00
hsa-miR-4268	0.00	0.00	0.00	0.00	0.00	0.00	0.00	0.00	0.00	0.00	0.00	0.00	0.00	0.00	0.00	0.00	0.00	0.00	0.00	0.00	0.00	0.00	0.00	0.00	0.00	0.00	0.00	0.00	0.00	0.00	0.00	0.00	0.00	0.00	0.00
hsa-miR-4269	0.00	0.00	0.00	0.00	0.00	0.00	0.00	0.00	0.00	0.00	0.00	0.00	0.00	0.00	0.00	0.00	0.00	0.00	0.00	0.00	0.00	0.00	0.00	0.00	0.00	0.00	0.00	0.00	0.00	0.00	0.00	0.00	0.00	0.00	0.00
hsa-miR-4270	0.00	0.00	0.00	0.00	0.00	0.00	0.00	0.00	0.00	0.00	0.00	0.00	0.00	0.00	0.00	0.00	0.00	0.00	0.00	0.00	0.00	0.00	0.00	0.00	0.00	0.00	0.00	0.00	0.00	0.00	0.00	0.00	0.00	0.00	0.00
hsa-miR-4271	0.00	0.00	0.00	0.00	0.00	0.00	0.00	0.00	0.00	0.00	0.00	0.00	0.00	0.00	0.00	0.00	0.00	0.00	0.00	0.00	0.00	0.00	0.00	0.00	0.00	0.00	0.00	0.00	0.00	0.00	0.00	0.00	0.00	0.00	0.00
hsa-miR-4272	0.00	0.00	0.00	0.00	0.00	0.00	0.00	0.00	0.00	0.00	0.00	0.00	0.00	0.00	0.00	0.00	0.00	0.00	0.00	0.00	0.00	0.00	0.00	0.00	0.00	0.00	0.00	0.00	0.00	0.00	0.00	0.00	0.00	0.00	0.00
hsa-miR-4273	0.00	0.00	0.00	0.00	0.00	0.00	0.00	0.00	0.00	0.00	0.00	0.00	0.00	0.00	0.00	0.00	0.00	0.00	0.00	0.00	0.00	0.00	0.00	0.00	0.00	0.00	0.00	0.00	0.00	0.00	0.00	0.00	0.00	0.00	0.00
hsa-miR-4274	0.00	0.00	0.00	0.00	0.00	0.00	0.00	0.00	0.00	0.00	0.00	0.00	0.00	0.00	0.00	0.00	0.00	0.00	0.00	0.00	0.00	0.00	0.00	0.00	0.00	0.00	0.00	0.00	0.00	0.00	0.00	0.00	0.00	0.00	0.00
hsa-miR-4275	0.00	0.00	0.00	0.00	0.00	0.00	0.00	0.00	0.00	0.00	0.00	0.00	0.00	0.00	0.00	0.00	0.00	0.00	0.00	0.00	0.00	0.00	0.00	0.00	0.00	0.00	0.00	0.00	0.00	0.00	0.00	0.00	0.00	0.00	0.00
hsa-miR-4276	0.00	0.00	0.00	0.00	0.00	0.00	0.00	0.00	0.00	0.00	0.00	0.00	0.00	0.00	0.00	0.00	0.00	0.00	0.00	0.00	0.00	0.00	0.00	0.00	0.00	0.00	0.00	0.00	0.00	0.00	0.00	0.00	0.00	0.00	0.00
hsa-miR-4277	0.00	0.00	0.00	0.00	0.00	0.00	0.00	0.00	0.00	0.00	0.00	0.00	0.00	0.00	0.00	0.00	0.00	0.00	0.00	0.00	0.00	0.00	0.00	0.00	0.00	0.00	0.00	0.00	0.00	0.00	0.00	0.00	0.00	0.00	0.00
hsa-miR-4278	0.00	0.00	0.00	0.00	0.00	0.00	0.00	0.00	0.00	0.00	0.00	0.00	0.00	0.00	0.00	0.00	0.00	0.00	0.00	0.00	0.00	0.00	0.00	0.00	0.00	0.00	0.00	0.00	0.00	0.00	0.00	0.00	0.00	0.00	0.00
hsa-miR-4279	0.00	0.00	0.00	0.00	0.00	0.00	0.00	0.00	0.00	0.00	0.00	0.00	0.00	0.00	0.00	0.00	0.00	0.00	0.00	0.00	0.00	0.00	0.00	0.00	0.00	0.00	0.00	0.00	0.00	0.00	0.00	0.00	0.00	0.00	0.00
hsa-miR-4280	0.00	0.00	0.00	0.00	0.00	0.00	0.00	0.00	0.00	0.00	0.00	0.00	0.00	0.00	0.00	0.00	0.00	0.00	0.00	0.00	0.00	0.00	0.00	0.00	0.00	0.00	0.00	0.00	0.00	0.00	0.00	0.00	0.00	0.00	0.00
hsa-miR-4281	0.00	0.00	0.00	0.00	0.00	0.00	0.00	0.00	0.00	0.00	0.00	0.00	0.00	0.00	0.00	0.00	0.00	0.00	0.00	0.00	0.00	0.00	0.00	0.00	0.00	0.00	0.00	0.00	0.00	0.00	0.00	0.00	0.00	0.00	0.00
hsa-miR-4282	0.00	0.00	0.00	0.00	0.00	0.00	0.00	0.00	0.00	0.00	0.00	0.00	0.00	0.00	0.00	0.00	0.00	0.00	0.00	0.00	0.00	0.00	0.00	0.00	0.00	0.00	0.00	0.00	0.00	0.00	0.00	0.00	0.00	0.00	0.00
hsa-miR-4283	0.00	0.00	0.00	0.00	0.00	0.00	0.00	0.00	0.00	0.00	0.00	0.00	0.00	0.00	0.00	0.00	0.00	0.00	0.00	0.00	0.00	0.00	0.00	0.00	0.00	0.00	0.00	0.00	0.00	0.00	0.00	0.00	0.00	0.00	0.00
hsa-miR-4283	0.00	0.00	0.00	0.00	0.00	0.00	0.00	0.00	0.00	0.00	0.00	0.00	0.00	0.00	0.00	0.00	0.00	0.00	0.00	0.00	0.00	0.00	0.00	0.00	0.00	0.00	0.00	0.00	0.00	0.00	0.00	0.00	0.00	0.00	0.00
hsa-miR-4284	0.00	0.00	0.42	1.40	0.00	0.00	0.20	0.00	0.34	0.00	0.00	0.00	0.00	0.00	0.00	0.00	0.00	0.00	0.00	0.00	0.00	0.00	0.00	0.00	0.00	0.24	0.00	0.00	3.60	0.00	0.27	0.00	0.00	0.00	0.23
hsa-miR-4285	0.00	0.00	0.00	0.00	0.00	0.00	0.00	0.00	0.00	0.00	0.00	0.00	0.00	0.00	0.00	0.00	0.00	0.00	0.00	0.00	0.00	0.00	0.00	0.00	0.00	0.00	0.00	0.00	0.00	0.00	0.00	0.00	0.00	0.00	0.00
hsa-miR-4286	9.85	35.78	9.24	3.72	7.06	17.54	13.82	10.14	14.25	14.85	3.73	11.62	22.48	13.26	15.52	1.37	52.42	3.32	15.24	3.87	9.79	7.97	8.02	15.32	5.76	6.78	23.66	3.60	0.98	12.47	4.08	3.95	2.17	10.52	14.39
hsa-miR-4287	0.00	0.00	0.00	0.00	0.00	0.00	0.00	0.00	0.00	0.00	0.00	0.00	0.00	0.00	0.00	0.00	0.00	0.00	0.00	0.00	0.00	0.00	0.00	0.00	0.00	0.00	0.00	0.00	0.00	0.00	0.00	0.00	0.00	0.00	0.00
hsa-miR-4288	0.00	0.00	0.00	0.00	0.00	0.00	0.00	0.00	0.00	0.00	0.00	0.00	0.00	0.00	0.00	0.00	0.00	0.00	0.00	0.00	0.00	0.00	0.00	0.00	0.00	0.00	0.00	0.00	0.00	0.00	0.00	0.00	0.00	0.00	0.00
hsa-miR-4289	0.00	0.00	0.00	0.00	0.00	0.00	0.00	0.00	0.00	0.00	0.00	0.00	0.00	0.00	0.00	0.00	0.00	0.00	0.00	0.00	0.00	0.00	0.00	0.00	0.00	0.00	0.00	0.00	0.00	0.00	0.00	0.00	0.00	0.00	0.00
hsa-miR-429	605.51	910.04	1147.21	1974.75	284.02	4988.97	1653.39	1147.38	269.02	28.35	20.67	1071.81	163.47	1752.17	100.75	320.75	359.58	115.10	594.28	1875.98	83.59	267.84	1230.55	136.51	64.83	54.47	4.86	170.60	3555.96	1670.59	2672.52	581.15	159.98	15.94	177.52
hsa-miR-4290	0.00	0.00	0.00	0.00	0.00	0.00	0.00	0.00	0.00	0.00	0.00	0.00	0.00	0.00	0.00	0.00	0.00	0.00	0.00	0.00	0.00	0.00	0.00	0.00	0.00	0.00	0.00	0.00	0.00	0.00	0.00	0.00	0.00	0.00	0.00
hsa-miR-4291	0.00	0.00	0.00	0.00	0.00	0.00	0.00	0.00	0.00	0.00	0.00	0.00	0.00	0.00	0.00	0.00	0.00	0.00	0.00	0.00	0.00	0.00	0.00	0.00	0.00	0.00	0.00	0.00	0.00	0.00	0.00	0.00	0.00	0.00	0.00
hsa-miR-4292	0.00	0.00	0.00	0.00	0.00	0.00	0.00	0.00	0.00	0.00	0.00	0.00	0.00	0.00	0.00	0.00	0.00	0.00	0.00	0.00	0.00	0.00	0.00	0.00	0.00	0.00	0.00	0.00	0.00	0.00	0.00	0.00	0.00	0.00	0.00
hsa-miR-4293	0.00	0.00	0.00	0.00	0.00	0.00	0.00	0.00	0.00	0.00	0.00	0.00	0.00	0.00	0.00	0.00	0.00	0.00	0.00	0.00	0.00	0.00	0.00	0.00	0.00	0.00	0.00	0.00	0.00	0.00	0.00	0.00	0.00	0.00	0.00
hsa-miR-4294	0.00	0.00	0.00	0.00	0.00	0.00	0.00	0.00	0.00	0.00	0.00	0.00	0.00	0.00	0.00	0.00	0.00	0.00	0.00	0.00	0.00	0.00	0.00	0.00	0.00	0.00	0.00	0.00	0.00	0.00	0.00	0.00	0.00	0.00	0.00
hsa-miR-4295	0.00	0.00	0.00	0.00	0.00	0.00	0.00	0.00	0.00	0.00	0.00	0.00	0.00	0.00	0.00	0.00	0.00	0.00	0.00	0.00	0.00	0.00	0.00	0.00	0.00	0.00	0.00	0.00	0.00	0.00	0.00	0.00	0.00	0.00	0.00
hsa-miR-4296	0.00	0.00	0.00	0.00	0.00	0.00	0.00	0.00	0.00	0.00	0.00	0.00	0.00	0.00	0.00	0.00	0.00	0.00	0.00	0.00	0.00	0.00	0.00	0.00	0.00	0.00	0.00	0.00	0.00	0.00	0.00	0.00	0.00	0.00	0.00
hsa-miR-4297	0.00	0.00	0.00	0.00	0.00	0.00	0.00	0.00	0.00	0.00	0.00	0.00	0.00	0.00	0.00	0.00	0.00	0.00	0.00	0.00	0.00	0.00	0.00	0.00	0.00	0.00	0.00	0.00	0.00	0.00	0.00	0.00	0.00	0.00	0.00
hsa-miR-4298	0.00	0.00	0.00	0.00	0.00	0.00	0.00	0.00	0.00	0.00	0.00	0.00	0.00	0.00	0.00	0.00	0.00	0.00	0.00	0.00	0.00	0.00	0.00	0.00	0.00	0.00	0.00	0.00	0.00	0.00	0.00	0.00	0.00	0.00	0.00
hsa-miR-4299	0.00	0.00	0.00	0.00	0.00	0.00	0.00	0.00	0.00	0.00	0.00	0.00	0.00	0.00	0.00	0.00	0.00	0.00	0.00	0.00	0.00	0.00	0.00	0.00	0.00	0.00	0.00	0.00	0.00	0.00	0.00	0.00	0.00	0.00	0.00
hsa-miR-4300	0.00	0.00	0.00	0.00	0.00	0.00	0.00	0.00	0.00	0.00	0.00	0.00	0.00	0.00	0.00	0.00	0.00	0.00	0.00	0.00	0.00	0.00	0.00	0.00	0.00	0.00	0.00	0.00	0.00	0.00	0.00	0.00	0.00	0.00	0.00
hsa-miR-4301	0.00	0.00	0.00	0.00	0.00	1.21	0.00	0.00	0.34	0.67	0.00	0.25	0.00	0.00	0.00	0.00	0.00	0.00	0.00	0.00	0.00	0.00	0.00	0.00	0.00	0.00	0.00	0.00	0.00	0.00	0.00	0.00	0.00	0.00	0.00
hsa-miR-4302	0.00	0.00	0.00	0.00	0.00	0.00	0.00	0.00	0.00	0.00	0.00	0.00	0.00	0.00	0.00	0.00	0.00	0.00	0.00	0.00	0.00	0.00	0.00	0.00	0.00	0.00	0.00	0.00	0.00	0.00	0.00	0.00	0.00	0.00	0.00
hsa-miR-4303	0.00	0.00	0.00	0.00	0.00	0.00	0.00	0.00	0.00	0.00	0.00	0.00	0.00	0.00	0.00	0.00	0.00	0.00	0.00	0.00	0.00	0.00	0.00	0.00	0.00	0.00	0.00	0.00	0.00	0.00	0.00	0.00	0.00	0.00	0.00
hsa-miR-4304	0.00	0.00	0.00	0.00	0.00	0.00	0.00	0.00	0.00	0.00	0.00	0.00	0.00	0.00	0.00	0.00	0.00	0.00	0.00	0.00	0.00	0.00	0.00	0.00	0.00	0.00	0.00	0.00	0.00	0.00	0.00	0.00	0.00	0.00	0.00
hsa-miR-4305	0.00	0.00	0.00	0.00	0.00	0.00	0.00	0.00	0.00	0.00	0.00	0.00	0.00	0.00	0.00	0.00	0.00	0.00	0.00	0.00	0.00	0.00	0.00	0.00	0.00	0.00	0.00	0.00	0.00	0.00	0.00	0.00	0.00	0.00	0.00
hsa-miR-4306	0.00	0.00	0.00	0.00	0.00	0.00	0.00	0.00	0.00	0.00	0.00	0.00	0.00	0.00	0.00	0.00	0.00	0.00	0.00	0.00	0.00	0.00	0.00	0.00	0.00	0.00	0.00	0.00	0.00	0.00	0.00	0.00	0.00	0.00	0.00
hsa-miR-4307	0.00	0.00	0.00	0.00	0.00	0.00	0.00	0.00	0.00	0.00	0.00	0.00	0.00	0.00	0.00	0.00	0.00	0.00	0.00	0.00	0.00	0.00	0.00	0.00	0.00	0.00	0.00	0.00	0.00	0.00	0.00	0.00	0.00	0.00	0.00
hsa-miR-4308	0.00	0.00	0.00	0.00	0.00	0.00	0.00	0.00	0.00	0.00	0.00	0.00	0.00	0.00	0.00	0.00	0.00	0.00	0.00	0.00	0.00	0.00	0.00	0.00	0.00	0.00	0.00	0.00	0.00	0.00	0.00	0.00	0.00	0.00	0.00
hsa-miR-4309	0.00	0.00	0.00	0.00	0.00	0.00	0.00	0.00	0.00	0.00	0.00	0.00	0.00	0.00	0.00	0.00	0.00	0.00	0.00	0.00	0.00	0.00	0.00	0.00	0.00	0.00	0.00	0.00	0.00	0.00	0.00	0.00	0.00	0.00	0.00
hsa-miR-431-5p	0.00	37.34	53.79	22.34	0.42	36.28	32.38	0.31	7.80	10.80	72.34	23.25	17.98	8.13	196.51	0.55	65.29	31.36	175.82	67.01	14.09	62.73	10.02	16.02	8.40	45.27	0.97	2.06	0.98	18.22	0.82	12.63	1.08	1.59	41.77
hsa-miR-431-3p	0.00	20.74	22.27	6.98	0.00	30.24	10.27	0.92	4.41	5.40	14.64	5.56	8.99	9.41	38.37	0.55	14.71	2.58	77.36	19.97	2.35	7.47	2.40	2.09	0.48	23.24	0.32	1.03	0.33	5.27	0.54	1.97	0.36	0.32	13.92
hsa-miR-4310	0.00	0.00	0.00	0.00	0.00	0.00	0.00	0.00	0.00	0.00	0.00	0.00	0.00	0.00	0.00	0.00	0.00	0.00	0.00	0.00	0.00	0.00	0.00	0.00	0.00	0.00	0.00	0.00	0.00	0.00	0.00	0.00	0.00	0.00	0.00
hsa-miR-4311	0.00	0.00	0.00	0.00	0.00	0.00	0.00	0.00	0.00	0.00	0.00	0.00	0.00	0.00	0.00	0.00	0.00	0.00	0.00	0.00	0.00	0.00	0.00	0.00	0.00	0.00	0.00	0.00	0.00	0.00	0.00	0.00	0.00	0.00	0.00
hsa-miR-4312	0.00	0.00	0.00	0.00	0.00	0.00	0.00	0.00	0.00	0.00	0.00	0.00	0.00	0.00	0.00	0.00	0.00	0.00	0.00	0.00	0.00	0.00	0.00	0.00	0.00	0.00	0.00	0.00	0.00	0.00	0.00	0.00	0.00	0.00	0.00
hsa-miR-4313	0.00	0.00	0.00	0.00	0.00	0.00	0.00	0.00	0.00	0.00	0.00	0.00	0.00	0.00	0.00	0.00	0.00	0.00	0.00	0.00	0.00	0.00	0.00	0.00	0.00	0.00	0.00	0.00	0.00	0.00	0.00	0.00	0.00	0.00	0.00
hsa-miR-4314	0.00	0.00	0.00	0.00	0.00	0.00	0.00	0.00	0.00	0.00	0.00	0.00	0.00	0.00	0.00	0.00	0.00	0.00	0.00	0.00	0.00	0.00	0.00	0.00	0.00	0.00	0.00	0.00	0.00	0.00	0.00	0.00	0.00	0.00	0.00
hsa-miR-4315	0.00	0.00	0.00	0.00	0.00	0.00	0.00	0.00	0.00	0.00	0.00	0.00	0.00	0.00	0.00	0.00	0.00	0.00	0.00	0.00	0.00	0.00	0.00	0.00	0.00	0.00	0.00	0.00	0.00	0.00	0.00	0.00	0.00	0.00	0.00
hsa-miR-4315	0.00	0.00	0.00	0.00	0.00	0.00	0.00	0.00	0.00	0.00	0.00	0.00	0.00	0.00	0.00	0.00	0.00	0.00	0.00	0.00	0.00	0.00	0.00	0.00	0.00	0.00	0.00	0.00	0.00	0.00	0.00	0.00	0.00	0.00	0.00
hsa-miR-4316	0.00	0.00	0.00	0.00	0.00	0.00	0.00	0.00	0.00	0.00	0.00	0.00	0.00	0.00	0.00	0.00	0.00	0.00	0.00	0.00	0.00	0.00	0.00	0.00	0.00	0.00	0.00	0.00	0.00	0.00	0.00	0.00	0.00	0.00	0.00
hsa-miR-4317	0.00	0.00	0.00	0.00	0.00	0.00	0.00	0.00	0.00	0.00	0.00	0.00	0.00	0.00	0.00	0.00	0.00	0.00	0.00	0.00	0.00	0.00	0.00	0.00	0.00	0.00	0.00	0.00	0.00	0.00	0.00	0.00	0.00	0.00	0.00
hsa-miR-4318	0.00	0.00	0.00	0.00	0.00	0.00	0.00	0.00	0.00	0.00	0.00	0.00	0.00	0.00	0.00	0.00	0.00	0.00	0.00	0.00	0.00	0.00	0.00	0.00	0.00	0.00	0.00	0.00	0.00	0.00	0.00	0.00	0.00	0.00	0.00
hsa-miR-4319	0.00	0.00	0.00	0.00	0.00	0.00	0.00	0.00	0.00	0.00	0.00	0.00	0.00	0.00	0.00	0.00	0.00	0.00	0.00	0.00	0.00	0.00	0.00	0.00	0.00	0.00	0.00	0.00	0.00	0.00	0.00	0.00	0.00	0.00	0.00
hsa-miR-432-5p	1.64	170.60	130.27	71.67	9.55	238.26	105.24	4.30	78.03	76.95	119.70	36.13	60.48	101.79	289.94	4.12	254.74	108.09	511.06	358.57	36.02	101.56	58.92	38.31	18.25	254.42	5.19	9.76	10.46	127.55	12.23	30.39	8.31	14.34	152.93
hsa-miR-432-3p	0.00	0.00	0.00	0.00	0.00	0.00	0.39	0.00	0.00	0.67	0.00	0.00	0.00	0.43	1.17	0.00	0.00	0.37	0.00	0.64	0.00	0.00	0.00	0.00	0.00	0.97	0.00	0.00	0.00	0.48	0.00	0.00	0.00	0.00	0.00
hsa-miR-4320	0.00	0.00	0.00	0.00	0.00	0.00	0.00	0.00	0.00	0.00	0.00	0.00	0.00	0.00	0.00	0.00	0.00	0.00	0.00	0.00	0.00	0.00	0.00	0.00	0.00	0.00	0.00	0.00	0.00	0.00	0.00	0.00	0.00	0.00	0.00
hsa-miR-4321	0.00	0.00	0.00	0.00	0.00	0.00	0.00	0.00	0.00	0.00	0.00	0.00	0.00	0.00	0.00	0.00	0.00	0.00	0.00	0.00	0.00	0.00	0.00	0.00	0.00	0.00	0.00	0.00	0.00	0.00	0.00	0.00	0.00	0.00	0.00
hsa-miR-4322	0.00	0.00	0.00	0.00	0.00	0.00	0.00	0.00	0.00	0.00	0.00	0.00	0.00	0.00	0.00	0.00	0.00	0.00	0.00	0.00	0.00	0.00	0.00	0.00	0.00	0.00	0.00	0.00	0.00	0.00	0.00	0.00	0.00	0.00	0.00
hsa-miR-4323	0.00	0.00	0.00	0.00	0.00	0.00	0.00	0.00	0.00	0.00	0.00	0.00	0.00	0.00	0.00	0.00	0.00	0.00	0.00	0.00	0.00	0.00	0.00	0.00	0.00	0.00	0.00	0.00	0.00	0.00	0.00	0.00	0.00	0.00	0.00
hsa-miR-4324	0.82	0.00	0.84	0.00	0.83	0.60	0.00	0.00	0.34	0.00	0.00	0.00	0.00	0.43	0.00	0.27	0.00	0.74	0.00	1.29	0.00	0.00	0.00	0.00	0.00	0.24	0.00	0.00	0.00	0.00	0.00	0.20	0.00	0.00	0.23
hsa-miR-4325	0.00	0.00	0.00	0.00	0.00	0.00	0.00	0.00	0.00	0.00	0.00	0.00	0.00	0.00	0.00	0.00	0.00	0.00	0.00	0.00	0.00	0.00	0.00	0.00	0.00	0.00	0.00	0.00	0.00	0.00	0.00	0.00	0.00	0.00	0.00
hsa-miR-4326	1.64	54.97	22.69	20.01	25.33	161.46	0.39	38.73	30.87	35.77	25.26	32.09	91.13	82.97	40.12	3.30	156.34	30.25	31.65	54.45	5.09	21.91	0.40	69.65	40.10	45.51	54.45	209.65	20.60	47.95	19.85	47.95	47.31	75.86	38.29
hsa-miR-4327	0.00	0.00	0.00	0.00	0.00	0.00	0.00	0.00	0.00	0.00	0.00	0.00	0.00	0.00	0.00	0.00	0.00	0.00	0.00	0.00	0.00	0.00	0.00	0.00	0.00	0.00	0.00	0.00	0.00	0.00	0.00	0.00	0.00	0.00	0.00
hsa-miR-4328	0.00	0.00	0.00	0.00	0.00	0.00	0.00	0.00	0.00	0.00	0.00	0.00	0.00	0.00	0.00	0.00	0.00	0.00	0.00	0.00	0.00	0.00	0.00	0.00	0.00	0.00	0.00	0.00	0.00	0.00	0.00	0.00	0.00	0.00	0.00
hsa-miR-4329	0.00	0.00	0.00	0.00	0.00	0.00	0.00	0.00	0.00	0.00	0.00	0.00	0.00	0.00	0.00	0.00	0.00	0.00	0.00	0.00	0.00	0.00	0.00	0.00	0.00	0.00	0.00	0.00	0.00	0.00	0.00	0.00	0.00	0.00	0.00
hsa-miR-433-5p	0.00	2.07	1.26	1.86	0.83	0.00	0.79	0.00	0.00	1.35	0.57	0.25	1.63	1.71	3.81	0.00	2.76	0.37	12.89	3.54	0.20	0.50	0.80	0.00	0.24	1.45	0.00	0.51	0.00	1.44	0.00	0.59	0.00	0.00	0.93
hsa-miR-433-3p	8.20	170.60	228.18	173.13	15.78	401.54	146.11	7.38	122.13	146.47	160.75	78.83	82.96	144.98	518.08	5.22	302.56	177.08	855.67	567.34	89.46	147.36	42.09	31.34	27.37	335.99	7.45	13.87	20.60	220.09	25.56	53.48	12.64	18.17	268.03
hsa-miR-4330	0.00	0.00	0.00	0.00	0.00	0.00	0.00	0.00	0.00	0.00	0.00	0.00	0.00	0.00	0.00	0.00	0.00	0.00	0.00	0.00	0.00	0.00	0.00	0.00	0.00	0.00	0.00	0.00	0.00	0.00	0.00	0.00	0.00	0.00	0.00
hsa-miR-4418	0.00	0.00	0.00	0.00	0.00	0.00	0.00	0.00	0.00	0.00	0.00	0.00	0.00	0.00	0.00	0.00	0.00	0.00	0.00	0.00	0.00	0.00	0.00	0.00	0.00	0.00	0.00	0.00	0.00	0.00	0.00	0.00	0.00	0.00	0.00
hsa-miR-4420	0.00	0.00	0.00	0.00	0.00	0.00	0.00	0.00	0.00	0.00	0.00	0.00	0.00	0.00	0.00	0.00	0.00	0.00	0.00	0.00	0.00	0.00	0.00	0.00	0.00	0.00	0.00	0.00	0.00	0.00	0.00	0.00	0.00	0.00	0.00
hsa-miR-4421	0.00	0.00	0.00	0.00	0.00	1.21	0.59	0.31	0.00	0.00	0.00	0.00	0.00	0.43	0.29	0.27	1.84	0.00	0.00	0.00	0.39	0.00	0.00	0.70	0.00	0.00	0.00	0.00	0.00	0.48	0.00	0.00	0.00	0.00	0.00
hsa-miR-4422	0.00	0.00	0.00	0.00	0.00	1.21	0.00	0.92	0.00	1.35	0.00	0.00	1.23	0.00	0.59	0.00	0.92	0.00	0.00	0.00	0.00	0.00	0.40	0.70	0.24	0.00	0.00	0.00	0.65	0.00	0.00	0.00	0.00	0.00	0.00
hsa-miR-4423-5p	0.82	0.00	0.00	0.93	0.42	0.60	0.20	1.23	1.02	0.00	0.00	0.00	0.00	0.00	1.17	0.27	4.60	0.00	3.52	3.22	0.78	0.00	0.00	2.09	0.00	0.24	0.00	0.00	0.00	0.00	0.27	0.39	1.44	0.32	0.00
hsa-miR-4423-3p	0.82	0.00	0.00	0.00	0.00	0.00	0.39	0.92	0.34	0.00	0.00	0.00	0.00	0.00	0.29	0.00	2.76	0.00	0.00	1.29	0.00	0.00	0.00	0.70	0.00	0.00	0.00	0.00	0.33	0.00	0.54	0.00	1.08	0.32	0.00
hsa-miR-4424	0.00	0.52	0.42	0.00	0.42	0.00	0.00	0.00	0.00	0.00	0.00	0.00	0.00	0.00	0.00	0.00	0.00	0.00	0.00	1.29	0.00	0.00	0.00	0.00	0.00	0.24	0.00	0.51	0.00	0.00	0.00	0.00	0.00	0.32	0.23
hsa-miR-4425	0.00	0.00	0.00	0.47	0.42	0.60	0.00	0.00	1.02	0.00	0.00	0.00	0.00	0.00	0.29	0.00	0.92	0.00	0.00	0.00	0.20	0.00	0.00	0.00	0.00	0.00	0.00	0.00	0.00	0.48	0.00	0.20	0.36	0.32	0.00
hsa-miR-4426	0.00	0.00	0.00	0.47	0.00	0.00	0.00	0.00	0.00	0.00	0.00	0.00	0.00	0.00	0.00	0.00	0.00	0.00	0.00	0.00	0.00	0.00	0.00	0.00	0.00	0.00	0.00	0.00	0.00	0.00	0.00	0.00	0.00	0.00	0.00
hsa-miR-4427	0.00	0.00	0.00	0.00	0.00	0.00	0.00	0.00	0.00	0.00	0.00	0.00	0.82	0.00	0.00	0.00	0.00	0.00	0.00	0.00	0.00	0.00	0.00	0.00	0.00	0.00	0.00	0.00	0.33	0.00	0.00	0.00	0.00	0.00	0.00
hsa-miR-4428	0.00	0.00	0.00	0.00	0.00	0.00	0.00	0.00	0.00	0.00	0.00	0.25	0.41	0.00	0.00	0.00	0.00	0.00	0.00	0.00	0.00	0.00	0.00	0.00	0.24	0.00	0.00	0.00	0.00	0.00	0.00	0.00	0.00	0.00	0.00
hsa-miR-4429	2.46	2.59	2.10	1.86	2.49	0.00	1.18	5.23	1.70	2.02	0.29	2.78	0.82	2.14	0.29	0.27	5.52	1.48	1.17	1.93	0.20	2.99	1.20	0.70	0.72	1.94	2.92	3.60	0.65	0.48	0.54	1.38	1.81	2.23	0.93
hsa-miR-4430	0.82	0.00	0.00	0.00	0.00	0.00	0.00	0.00	0.00	0.00	0.00	0.00	0.00	0.00	0.00	0.00	0.00	0.00	0.00	0.00	0.00	0.00	0.00	0.00	0.00	0.00	0.97	0.00	0.00	0.48	0.00	0.20	0.36	0.32	0.00
hsa-miR-4431	0.00	0.00	0.00	0.00	0.00	0.00	0.00	0.61	0.00	0.67	0.00	0.00	0.00	0.00	0.00	0.00	0.92	0.00	0.00	0.97	0.00	0.00	0.00	0.00	0.00	0.00	0.97	0.00	0.00	0.00	0.00	0.00	0.00	0.00	0.00
hsa-miR-4432	0.00	0.00	0.00	0.00	0.00	0.00	0.00	0.00	0.00	0.00	0.00	0.00	0.00	0.00	0.00	0.00	0.00	0.00	0.00	0.00	0.00	0.00	0.00	0.00	0.00	0.00	0.00	0.00	0.00	0.00	0.00	0.00	0.00	0.00	0.00
hsa-miR-4433a-5p	0.82	0.00	0.00	0.00	0.00	0.00	0.20	0.00	0.34	0.00	0.00	0.25	0.00	0.43	0.00	0.00	0.00	0.00	1.17	0.00	0.00	0.00	0.00	0.00	0.00	0.48	0.00	1.03	1.63	0.00	0.00	0.00	0.00	0.32	0.46
hsa-miR-4433a-3p	0.00	0.00	0.00	0.00	0.00	0.00	0.20	0.00	0.00	0.00	0.00	0.00	0.00	0.00	0.00	0.00	0.00	0.00	0.00	0.00	0.20	0.00	0.00	0.00	0.00	0.00	0.00	0.00	0.00	0.00	0.00	0.00	0.00	0.00	0.00
hsa-miR-4433b-5p	4.10	0.00	1.26	1.86	0.83	0.00	0.00	0.00	1.02	0.00	0.29	0.25	1.23	0.43	0.29	0.27	0.92	0.37	0.00	1.93	0.00	3.98	3.61	0.70	0.00	0.24	0.00	0.51	0.33	0.48	0.54	0.00	0.00	1.91	0.00
hsa-miR-4433b-3p	0.00	0.00	0.00	0.00	0.00	0.00	0.00	0.00	0.00	0.00	0.00	0.00	0.00	0.00	0.00	0.27	0.00	0.00	2.34	0.00	0.00	0.50	0.80	0.70	0.00	0.00	0.00	0.00	0.33	0.00	0.27	0.00	0.00	0.00	0.00
hsa-miR-4434	0.00	0.00	0.00	0.00	0.00	0.00	0.00	0.00	0.00	0.00	0.00	0.00	0.00	0.00	0.00	0.00	0.00	0.00	0.00	0.00	0.00	0.00	0.00	0.00	0.00	0.00	0.00	0.00	0.00	0.00	0.00	0.00	0.00	0.00	0.00
hsa-miR-4435	0.00	0.00	0.42	0.00	0.00	0.00	0.00	0.00	0.00	0.00	0.00	0.25	0.00	0.00	0.29	0.00	0.92	0.00	0.00	0.00	0.20	0.50	0.40	0.00	0.00	0.48	0.00	0.00	0.00	0.00	0.00	0.00	0.00	0.00	0.00
hsa-miR-4435	0.00	0.00	0.42	0.00	0.00	0.00	0.00	0.00	0.00	0.00	0.00	0.25	0.00	0.00	0.29	0.00	0.92	0.00	0.00	0.00	0.20	0.50	0.40	0.00	0.00	0.48	0.00	0.00	0.00	0.00	0.00	0.00	0.00	0.00	0.00
hsa-miR-4436a	0.00	0.00	0.00	0.00	0.00	0.00	0.00	0.00	0.00	0.00	0.00	0.00	0.00	0.00	0.00	0.00	0.00	0.00	0.00	0.00	0.00	0.00	0.00	0.00	0.00	0.00	0.00	0.00	0.00	0.00	0.00	0.00	0.00	0.00	0.00
hsa-miR-4436b-5p	0.00	0.00	0.00	0.00	0.00	0.00	0.00	0.00	0.00	0.00	0.00	0.00	0.00	0.00	0.00	0.00	0.00	0.00	0.00	0.00	0.00	0.00	0.00	0.00	0.00	0.00	0.00	0.00	0.00	0.00	0.00	0.00	0.00	0.00	0.00
hsa-miR-4436b-3p	0.00	0.00	0.00	0.00	0.00	0.00	0.00	0.00	0.00	0.00	0.00	0.00	0.00	0.00	0.00	0.00	0.00	0.00	0.00	0.00	0.00	0.00	0.00	0.00	0.00	0.00	0.00	0.00	0.00	0.00	0.00	0.00	0.00	0.00	0.00
hsa-miR-4436b-5p	0.00	0.00	0.00	0.00	0.00	0.00	0.00	0.00	0.00	0.00	0.00	0.00	0.00	0.00	0.00	0.00	0.00	0.00	0.00	0.00	0.00	0.00	0.00	0.00	0.00	0.00	0.00	0.00	0.00	0.00	0.00	0.00	0.00	0.00	0.00
hsa-miR-4436b-3p	0.00	0.00	0.00	0.00	0.00	0.00	0.00	0.00	0.00	0.00	0.00	0.00	0.00	0.00	0.00	0.00	0.00	0.00	0.00	0.00	0.00	0.00	0.00	0.00	0.00	0.00	0.00	0.00	0.00	0.00	0.00	0.00	0.00	0.00	0.00
hsa-miR-4437	0.00	0.00	0.00	0.00	0.00	0.00	0.00	0.00	0.00	0.00	0.00	0.00	0.00	0.00	0.00	0.00	0.00	0.00	0.00	0.00	0.00	0.00	0.00	0.00	0.00	0.00	0.00	0.00	0.00	0.00	0.00	0.00	0.00	0.00	0.00
hsa-miR-4438	0.00	0.00	0.00	0.00	0.00	0.00	0.00	0.00	0.00	0.00	0.00	0.00	0.00	0.00	0.00	0.00	0.00	0.00	0.00	0.00	0.00	0.00	0.00	0.00	0.00	0.00	0.00	0.00	0.00	0.00	0.00	0.00	0.00	0.00	0.00
hsa-miR-4439	0.00	0.00	0.00	0.00	0.00	0.00	0.00	0.00	0.00	0.00	0.00	0.00	0.00	0.00	0.00	0.00	0.00	0.00	0.00	0.00	0.00	0.00	0.00	0.00	0.00	0.00	0.00	0.00	0.00	0.00	0.00	0.00	0.00	0.00	0.00
hsa-miR-4440	6.56	3.11	3.36	1.86	1.25	9.07	1.18	4.00	2.04	5.40	5.45	1.52	3.68	2.99	5.56	0.00	11.96	2.58	2.34	0.97	0.78	1.00	0.40	4.18	1.20	0.48	0.65	4.11	0.00	1.44	0.00	4.93	2.17	3.19	3.25
hsa-miR-4441	0.00	0.00	0.00	0.00	0.00	0.00	0.00	0.00	0.00	0.00	0.00	0.00	0.00	0.00	0.00	0.00	0.00	0.00	0.00	0.00	0.00	0.00	0.00	0.00	0.00	0.00	0.00	0.00	0.00	0.00	0.00	0.00	0.00	0.00	0.00
hsa-miR-4442	0.82	0.00	0.42	0.00	0.42	0.00	0.00	0.31	0.00	0.67	0.00	0.00	0.41	0.86	0.29	0.00	1.84	0.00	0.00	0.00	0.20	0.00	0.00	0.00	0.24	0.24	0.32	0.00	0.33	0.48	0.54	0.39	0.00	0.00	0.00
hsa-miR-4443	0.82	0.00	0.42	0.47	0.42	0.00	1.78	1.23	0.68	0.67	0.29	0.51	0.00	0.00	0.59	0.00	1.84	0.37	0.00	0.32	0.00	0.00	0.00	0.00	0.00	0.48	0.32	0.00	0.00	0.48	0.27	0.00	0.00	0.00	0.00
hsa-miR-4444	0.82	0.00	0.00	0.00	0.00	0.00	0.00	0.00	0.00	0.00	0.00	0.00	0.00	0.00	0.00	0.00	0.00	0.00	0.00	0.00	0.00	0.00	0.00	0.00	0.00	0.00	0.00	0.00	0.00	0.00	0.00	0.00	0.00	0.00	0.00
hsa-miR-4444	0.82	0.00	0.00	0.00	0.00	0.00	0.00	0.00	0.00	0.00	0.00	0.00	0.00	0.00	0.00	0.00	0.00	0.00	0.00	0.00	0.00	0.00	0.00	0.00	0.00	0.00	0.00	0.00	0.00	0.00	0.00	0.00	0.00	0.00	0.00
hsa-miR-4445-5p	0.00	0.00	0.00	0.00	0.00	0.00	0.00	0.00	0.00	0.00	0.00	0.00	0.00	0.00	0.00	0.00	0.00	0.00	0.00	0.00	0.00	0.00	0.00	0.00	0.00	0.00	0.00	0.00	0.00	0.00	0.00	0.00	0.36	0.00	0.00
hsa-miR-4445-3p	0.00	0.00	0.00	0.00	0.00	0.00	0.00	0.00	0.00	0.00	0.00	0.00	0.00	0.00	0.00	0.00	0.00	0.00	0.00	0.00	0.00	0.00	0.00	0.00	0.00	0.00	0.00	0.00	0.00	0.00	0.00	0.00	0.00	0.00	0.00
hsa-miR-4446-5p	0.82	0.00	0.00	0.00	0.00	0.00	0.00	0.00	0.00	0.00	0.00	0.00	0.00	0.00	0.00	0.00	0.00	0.00	0.00	0.00	0.00	0.00	0.00	0.00	0.00	0.00	0.00	0.00	0.00	0.00	0.00	0.00	0.00	0.64	0.00
hsa-miR-4446-3p	2.46	0.00	0.84	0.00	0.00	1.21	0.20	0.00	0.00	0.00	0.00	0.25	0.00	0.43	0.88	0.00	0.92	0.00	0.00	0.00	0.20	0.50	0.00	0.00	1.20	0.00	0.00	0.00	0.00	0.00	0.00	0.00	0.00	4.46	0.46
hsa-miR-4447	0.00	0.00	0.00	0.00	0.00	0.00	0.00	0.00	0.00	0.00	0.00	0.00	0.00	0.00	0.00	0.00	0.00	0.00	0.00	0.00	0.00	0.00	0.00	0.00	0.00	0.00	0.00	0.00	0.00	0.00	0.00	0.00	0.00	0.00	0.00
hsa-miR-4448	0.82	0.52	0.00	0.00	0.42	0.60	0.59	0.31	0.68	0.00	0.29	0.25	0.41	0.43	0.00	0.00	0.92	0.37	0.00	0.00	0.00	0.00	2.00	0.00	0.00	0.97	0.32	0.00	0.00	0.00	0.00	0.00	0.36	0.00	0.23
hsa-miR-4449	4.10	0.00	0.42	0.93	0.42	0.60	0.00	0.00	0.68	0.67	0.57	1.01	0.41	0.00	0.00	0.00	0.00	0.00	30.48	0.32	0.00	0.00	0.00	0.70	0.72	0.00	0.32	0.00	0.33	0.00	0.27	0.20	0.00	0.00	0.46
hsa-miR-4450	0.00	0.00	0.00	0.00	0.00	0.00	0.00	0.00	0.00	0.00	0.00	0.00	0.00	0.00	0.00	0.00	0.00	0.00	0.00	0.00	0.00	0.00	0.00	0.00	0.00	0.00	0.00	0.00	0.00	0.00	0.00	0.00	0.00	0.00	0.00
hsa-miR-4451	0.00	0.00	0.00	0.00	0.00	0.00	0.00	0.00	0.00	0.00	0.00	0.00	0.00	0.00	0.00	0.00	0.00	0.00	0.00	0.00	0.00	0.00	0.00	0.00	0.00	0.00	0.00	0.00	0.00	0.00	0.00	0.00	0.00	0.00	0.00
hsa-miR-4452	0.00	0.00	0.00	0.47	0.42	0.00	0.00	0.31	0.68	0.67	0.29	0.76	0.82	0.00	4.39	0.00	0.92	0.00	0.00	0.00	0.00	0.00	0.40	0.00	0.00	0.00	0.00	0.00	0.00	0.00	0.00	0.00	0.36	0.00	0.00
hsa-miR-4453	0.00	0.00	0.00	0.00	0.00	0.00	0.00	0.00	0.00	0.00	0.00	0.00	0.00	0.00	0.00	0.00	0.00	0.00	0.00	0.00	0.00	0.00	0.00	0.00	0.00	0.00	0.00	0.00	0.00	0.00	0.00	0.00	0.00	0.00	0.00
hsa-miR-4454	22.97	1.56	0.00	3.26	24.50	35.07	1.18	1.54	1.02	12.82	3.44	0.51	1.23	5.56	0.59	0.00	8.28	3.69	0.00	9.99	3.52	1.00	1.60	0.70	0.48	0.73	3.89	1.03	0.33	5.27	5.98	0.20	16.25	26.46	1.39
hsa-miR-4455	0.00	0.00	0.00	0.00	0.00	0.00	0.00	0.00	0.00	0.00	0.00	0.00	0.00	0.00	0.00	0.00	0.00	0.00	0.00	0.00	0.00	0.00	0.00	0.00	0.00	0.00	0.00	0.00	0.00	0.00	0.00	0.00	0.00	0.00	0.00
hsa-miR-4456	0.00	0.00	0.00	0.00	0.00	0.00	0.00	0.00	0.00	0.00	0.00	0.00	0.00	0.00	0.00	0.00	0.00	0.00	0.00	0.00	0.00	0.00	0.00	0.00	0.00	0.00	0.00	0.00	0.00	0.00	0.00	0.00	0.00	0.00	0.00
hsa-miR-4457	0.00	0.00	0.00	0.00	0.00	0.00	0.00	0.00	0.00	0.00	0.00	0.00	0.00	0.00	0.00	0.00	0.00	0.00	0.00	0.00	0.00	0.00	0.00	0.00	0.00	0.00	0.00	0.00	0.00	0.00	0.00	0.39	0.00	0.00	0.23
hsa-miR-4458	0.00	0.00	0.00	0.00	0.00	0.00	0.00	0.00	0.00	0.00	0.00	0.00	0.00	0.00	0.00	0.00	0.00	0.00	0.00	0.00	0.00	0.00	0.00	0.00	0.00	0.00	0.00	0.00	0.00	0.00	0.00	0.00	0.00	0.00	0.00
hsa-miR-4460	0.00	0.00	0.00	0.00	0.00	0.00	0.00	0.00	0.00	0.67	0.00	0.00	0.00	0.00	0.00	0.27	0.00	0.00	0.00	0.00	0.00	0.00	0.00	0.00	0.00	0.00	0.00	0.00	0.00	0.00	0.00	0.00	0.00	0.00	0.00
hsa-miR-4462	0.00	0.00	0.00	0.00	0.00	0.00	0.00	0.00	0.00	0.00	0.00	0.00	0.00	0.00	0.00	0.00	0.00	0.00	0.00	0.00	0.00	0.00	0.00	0.00	0.00	0.00	0.00	0.00	0.00	0.00	0.00	0.00	0.00	0.00	0.00
hsa-miR-4463	0.00	0.00	0.00	0.00	0.00	0.00	0.00	0.00	0.00	0.00	0.00	0.00	0.00	0.00	0.00	0.00	0.00	0.00	0.00	0.00	0.00	0.00	0.00	0.00	0.00	0.00	0.00	0.00	0.00	0.00	0.00	0.00	0.00	0.00	0.00
hsa-miR-4464	0.00	0.00	0.00	0.00	0.00	0.00	0.00	0.00	0.00	0.00	0.00	0.00	0.00	0.00	0.00	0.00	0.00	0.00	0.00	0.00	0.00	0.00	0.00	0.00	0.00	0.00	0.00	0.00	0.00	0.00	0.00	0.00	0.00	0.00	0.00
hsa-miR-4465	0.00	0.00	0.00	0.00	0.00	0.00	0.00	0.00	0.00	0.00	0.00	0.00	0.00	0.00	0.00	0.00	0.00	0.00	0.00	0.00	0.00	0.00	0.00	0.00	0.00	0.00	0.00	0.00	0.00	0.00	0.00	0.00	0.00	0.00	0.00
hsa-miR-4466	0.00	0.00	0.00	0.00	0.00	0.00	0.00	0.31	0.00	0.00	0.00	0.00	0.00	0.00	0.00	0.00	0.00	0.00	0.00	0.00	0.20	0.50	0.00	0.00	0.00	0.00	0.00	0.00	0.00	0.00	0.00	0.00	0.00	0.00	0.00
hsa-miR-4467	0.00	0.00	0.00	0.00	0.00	1.21	0.00	0.00	0.00	0.00	0.00	0.00	0.00	0.00	0.29	0.00	0.00	0.00	0.00	0.00	0.00	0.50	0.00	0.00	2.40	0.00	0.65	2.57	0.00	0.00	0.00	0.59	0.36	0.00	0.00
hsa-miR-4468	0.00	0.00	0.00	0.00	0.00	0.00	0.00	0.00	0.00	0.00	0.00	0.00	0.00	0.00	0.00	0.00	0.00	0.00	0.00	0.00	0.00	0.00	0.00	0.00	0.00	0.00	0.00	0.00	0.00	0.00	0.00	0.00	0.00	0.00	0.00
hsa-miR-4469	0.00	0.00	0.00	0.00	0.00	0.00	0.00	0.00	0.00	0.00	0.29	0.00	0.00	0.00	0.00	0.00	0.00	0.00	0.00	0.00	0.20	0.00	0.00	0.00	0.00	0.00	0.00	0.00	0.00	0.00	0.00	0.00	0.00	0.00	0.00
hsa-miR-4470	0.00	1.56	0.42	0.47	0.42	1.81	0.99	0.31	0.34	0.00	0.57	4.55	1.63	1.28	6.74	0.00	2.76	0.74	2.34	0.32	0.78	1.00	0.00	0.70	0.24	0.24	0.32	1.03	0.33	0.48	0.54	1.97	0.00	0.00	0.46
hsa-miR-4471	0.00	0.00	0.00	0.00	0.00	0.60	0.00	0.00	0.00	0.00	0.00	0.00	0.00	0.00	0.00	0.00	0.00	0.00	0.00	0.00	0.00	0.00	0.00	0.00	0.00	0.00	0.00	0.00	0.00	0.00	0.00	0.00	0.00	0.00	0.00
hsa-miR-4472	0.00	0.00	0.00	0.00	0.00	0.00	0.00	0.00	0.00	0.00	0.00	0.00	0.00	0.00	0.00	0.00	0.00	0.00	0.00	0.00	0.00	0.00	0.00	0.00	0.00	0.00	0.00	0.00	0.00	0.00	0.00	0.00	0.00	0.00	0.00
hsa-miR-4472	0.00	0.00	0.00	0.00	0.00	0.00	0.00	0.00	0.00	0.00	0.00	0.00	0.00	0.00	0.00	0.00	0.00	0.00	0.00	0.00	0.00	0.00	0.00	0.00	0.00	0.00	0.00	0.00	0.00	0.00	0.00	0.00	0.00	0.00	0.00
hsa-miR-4473	41.84	1.04	2.10	0.00	26.16	2.42	9.08	5.53	6.45	0.67	0.29	0.25	0.00	19.67	10.84	1.10	3.68	4.80	18.75	3.22	0.20	8.96	6.41	0.00	0.00	13.07	2.92	1.03	12.43	12.47	17.13	6.12	10.83	0.00	8.59
hsa-miR-4474-5p	0.00	0.00	0.00	0.00	0.00	0.00	0.00	0.00	0.00	0.00	0.00	0.00	0.00	0.00	0.00	0.00	0.00	0.00	0.00	0.00	0.00	0.00	0.00	0.00	0.00	0.00	0.00	0.00	0.00	0.00	0.00	0.00	0.00	0.00	0.00
hsa-miR-4474-3p	0.00	0.00	0.00	0.00	0.00	0.00	0.59	0.61	0.00	0.00	0.00	0.00	0.00	0.43	2.34	0.00	0.00	0.37	3.52	0.00	0.00	0.50	0.40	0.00	0.00	0.48	0.32	0.00	0.33	0.48	0.00	0.20	0.72	0.00	0.23
hsa-miR-4475	0.00	0.00	0.00	0.00	0.00	0.00	0.00	0.00	0.00	0.00	0.00	0.00	0.00	0.00	0.00	0.00	0.00	0.00	0.00	0.00	0.00	0.00	0.00	0.00	0.00	0.00	0.00	0.00	0.00	0.00	0.00	0.00	0.00	0.00	0.00
hsa-miR-4476	0.00	0.00	0.00	0.00	0.00	0.00	0.00	0.00	0.00	0.00	0.00	0.00	0.00	0.00	0.00	0.00	0.00	0.00	0.00	0.00	0.00	0.00	0.00	0.00	0.00	0.00	0.00	0.00	0.00	0.00	0.00	0.00	0.00	0.00	0.00
hsa-miR-4477a	0.00	0.00	0.00	0.00	0.00	0.60	0.00	0.31	0.00	2.02	0.00	0.00	0.82	0.00	0.00	0.00	0.00	0.00	0.00	0.00	0.00	0.00	0.00	0.00	0.00	0.00	0.32	0.00	0.00	0.00	0.00	0.00	0.00	0.00	0.00
hsa-miR-4477b	0.82	0.00	0.00	0.00	0.00	0.60	0.20	1.23	0.00	2.02	0.00	0.51	0.82	0.43	0.00	0.00	1.84	0.00	0.00	0.00	0.20	0.50	0.00	1.39	0.00	0.00	0.32	0.51	0.00	0.00	0.00	0.00	0.36	0.64	0.00
hsa-miR-4478	1.64	0.00	0.42	0.00	1.25	0.00	0.00	0.31	0.00	0.67	0.00	0.00	0.00	0.00	0.00	0.00	0.92	0.00	0.00	0.32	0.20	0.50	0.00	0.00	0.00	0.00	0.65	0.51	0.33	0.00	0.00	0.00	0.00	0.00	0.23
hsa-miR-4479	0.00	1.04	0.42	0.00	0.00	0.00	0.20	0.31	0.34	0.00	0.00	0.51	0.82	0.00	0.88	0.00	2.76	0.37	0.00	0.32	0.98	1.00	0.40	0.00	0.48	0.00	1.62	0.00	0.00	0.48	0.00	1.78	0.00	0.32	0.23
hsa-miR-448	0.00	0.00	0.00	0.00	0.00	0.00	0.00	0.00	0.00	0.00	0.00	0.00	0.00	0.00	0.00	0.00	0.00	0.00	0.00	0.00	0.00	0.00	0.00	0.00	0.00	0.24	0.00	0.00	0.00	0.00	0.00	0.00	0.00	0.00	0.00
hsa-miR-4480	0.00	0.00	0.00	0.00	0.00	0.00	0.00	0.00	0.00	0.00	0.00	0.00	0.00	0.00	0.59	0.00	0.00	0.00	0.00	0.00	0.00	0.00	0.00	0.00	0.00	0.00	0.00	0.00	0.00	0.00	0.00	0.00	0.00	0.00	0.00
hsa-miR-4481	0.00	0.00	0.00	0.00	0.00	0.00	0.00	0.00	0.00	0.00	0.00	0.00	0.00	0.00	0.00	0.00	0.00	0.00	0.00	0.00	0.00	0.00	0.00	0.00	0.00	0.00	0.00	0.00	0.00	0.00	0.00	0.00	0.00	0.00	0.00
hsa-miR-4482-5p	0.00	0.00	0.00	0.47	0.00	3.02	0.00	0.00	0.00	0.00	0.00	0.00	0.00	1.28	0.29	0.27	0.00	0.00	0.00	1.29	0.39	1.00	0.00	0.00	0.00	0.00	0.32	0.00	0.00	0.00	0.82	0.00	0.72	0.32	0.00
hsa-miR-4482-3p	1.64	0.00	0.00	0.47	0.00	3.63	0.00	0.00	0.34	0.67	0.00	0.25	0.00	0.86	0.59	0.00	0.00	0.00	0.00	1.29	0.00	0.50	0.00	0.70	0.00	0.00	0.00	0.51	0.00	1.92	1.09	0.20	1.08	0.96	0.23
hsa-miR-4483	0.00	0.00	0.00	0.00	0.00	0.00	0.00	0.00	0.00	0.00	0.00	0.00	0.00	0.00	0.00	0.00	0.00	0.00	0.00	0.00	0.00	0.00	0.00	0.00	0.00	0.00	0.00	0.00	0.00	0.00	0.00	0.00	0.00	0.00	0.00
hsa-miR-4484	0.00	0.00	0.00	0.00	0.00	0.00	0.00	0.00	0.00	0.00	0.00	0.00	0.00	0.00	0.00	0.27	0.00	0.00	0.00	0.00	0.00	0.00	0.00	0.00	0.00	0.00	0.00	0.00	1.31	0.00	0.00	0.00	0.36	0.00	0.00
hsa-miR-4485-5p	0.00	0.52	0.00	0.47	0.00	0.00	0.00	0.00	0.00	0.00	0.00	0.00	0.00	0.00	0.00	0.00	0.00	0.00	0.00	0.00	0.00	0.00	0.00	0.00	0.00	0.00	0.00	0.00	0.00	0.00	0.00	0.00	0.00	0.00	0.00
hsa-miR-4485-3p	460.28	48.22	72.28	314.62	5.40	12.70	4.54	0.31	1.70	3.37	7.75	3.03	0.41	1.28	8.79	0.00	7.36	6.27	1.17	0.64	3.13	4.48	2.81	2.79	0.48	29.29	0.32	1.03	9.16	6.23	2.17	0.20	0.36	1.28	4.18
hsa-miR-4486	0.00	0.00	0.00	0.00	0.00	0.00	0.00	0.00	0.00	0.00	0.00	0.00	0.00	0.00	0.00	0.00	0.00	0.00	0.00	0.00	0.00	0.00	0.00	0.00	0.00	0.00	0.00	0.00	0.00	0.00	0.00	0.00	0.00	0.00	0.00
hsa-miR-4487	0.00	0.00	0.00	0.00	0.00	0.00	0.00	0.00	0.00	0.00	0.00	0.00	0.00	0.00	0.29	0.00	0.00	0.00	0.00	0.00	0.00	0.00	0.40	0.00	0.00	0.00	0.00	0.00	0.00	0.48	0.00	0.00	0.00	0.00	0.00
hsa-miR-4487	0.00	0.00	0.00	0.00	0.00	0.00	0.00	0.00	0.00	0.00	0.00	0.00	0.00	0.00	0.29	0.00	0.00	0.00	0.00	0.00	0.00	0.00	0.40	0.00	0.00	0.00	0.00	0.00	0.00	0.48	0.00	0.00	0.00	0.00	0.00
hsa-miR-4488	40.20	3.63	2.94	20.94	1.66	7.86	0.79	2.15	0.00	4.72	1.15	0.51	0.82	0.00	1.17	0.00	1.84	0.37	195.75	0.64	1.96	0.50	0.00	3.48	0.00	0.24	0.00	0.00	0.98	4.32	0.00	0.20	0.36	0.32	1.62
hsa-miR-4489	0.00	0.00	0.00	0.00	0.00	0.00	0.00	0.00	0.00	0.00	0.00	0.00	0.00	0.00	0.29	0.00	0.00	0.00	0.00	0.00	0.00	0.00	0.00	0.00	0.00	0.00	0.32	0.00	0.00	0.00	0.00	0.00	0.00	0.00	0.00
hsa-miR-4490	0.00	0.00	0.00	0.00	0.00	0.00	0.00	0.00	0.00	0.00	0.00	0.00	0.00	0.00	0.00	0.00	0.00	0.00	0.00	0.00	0.00	0.00	0.00	0.00	0.00	0.00	0.00	0.00	0.00	0.00	0.00	0.00	0.00	0.00	0.00
hsa-miR-4491	0.00	0.00	0.00	0.00	0.00	0.60	0.00	0.00	0.00	0.00	0.00	0.00	0.00	0.00	0.00	0.00	0.00	0.00	0.00	0.00	0.00	0.00	0.80	0.00	0.00	0.00	0.32	0.00	0.00	0.00	0.00	0.00	0.00	0.00	0.00
hsa-miR-4492	0.82	0.00	0.00	0.00	0.00	0.00	0.00	0.00	0.00	0.00	0.00	0.00	0.00	0.00	0.00	0.00	0.00	0.00	1.17	0.00	0.00	0.00	0.00	0.00	0.00	0.24	0.00	0.00	0.00	0.00	0.00	0.00	0.00	0.00	0.00
hsa-miR-4493	0.00	0.00	0.00	0.00	0.00	0.00	0.00	0.00	0.00	0.00	0.00	0.00	0.00	0.00	0.00	0.00	0.00	0.00	0.00	0.00	0.00	0.00	0.00	0.00	0.00	0.00	0.00	0.00	0.00	0.00	0.00	0.00	0.00	0.00	0.00
hsa-miR-4494	0.00	0.00	0.00	0.00	0.00	0.00	0.00	0.00	0.00	0.00	0.00	0.00	0.00	0.00	0.00	0.00	0.00	0.00	0.00	0.00	0.00	0.00	0.00	0.00	0.00	0.00	0.00	0.00	0.00	0.48	0.00	0.00	0.00	0.00	0.00
hsa-miR-4495	0.00	0.00	0.00	0.00	0.00	0.00	0.00	0.00	0.00	0.00	0.00	0.00	0.00	0.00	0.00	0.00	0.00	0.00	0.00	0.00	0.00	0.00	0.00	0.00	0.00	0.00	0.00	0.00	0.00	0.00	0.00	0.00	0.00	0.00	0.00
hsa-miR-4496	0.00	0.00	0.00	0.00	0.00	0.00	0.00	0.00	0.00	0.00	0.00	0.00	0.00	0.00	0.00	0.00	0.00	0.00	0.00	0.00	0.00	0.00	0.00	0.00	0.00	0.00	0.00	0.00	0.00	0.00	0.00	0.00	0.00	0.00	0.00
hsa-miR-4497	0.00	0.00	0.00	0.00	0.00	0.00	0.00	0.00	0.00	0.00	0.00	0.00	0.00	0.00	0.00	0.00	0.00	0.00	0.00	0.00	0.00	0.00	0.00	0.00	0.00	0.00	0.00	0.00	0.00	0.00	0.00	0.00	0.00	0.00	0.00
hsa-miR-4498	0.82	2.07	0.00	0.47	0.83	1.21	0.20	0.92	0.68	0.67	0.00	2.53	0.82	0.86	2.34	0.00	2.76	1.11	1.17	0.00	1.57	1.00	0.40	0.00	1.20	0.00	0.32	0.51	0.00	0.48	0.00	1.38	0.00	0.32	0.70
hsa-miR-4499	0.00	0.00	0.00	0.00	0.00	0.00	0.00	0.00	0.00	0.00	0.00	0.00	0.00	0.00	0.00	0.00	0.00	0.00	0.00	0.00	0.00	0.00	0.00	0.00	0.00	0.00	0.00	0.00	0.00	0.00	0.00	0.00	0.00	0.00	0.00
hsa-miR-449a	0.00	0.00	0.84	0.47	0.00	3.63	0.59	0.92	1.70	2.02	0.00	0.25	0.00	0.86	0.59	0.00	0.92	1.11	0.00	0.97	0.39	0.50	1.60	0.00	0.00	0.24	0.32	2.57	0.00	1.92	2.45	0.39	0.36	0.32	0.70
hsa-miR-449b-5p	0.00	0.00	0.00	0.00	0.00	0.00	0.39	0.00	0.00	0.00	0.00	0.00	0.00	0.00	0.00	0.00	0.00	1.11	0.00	0.00	0.00	0.00	0.40	0.00	0.00	0.00	0.00	0.51	0.00	0.00	0.54	0.00	0.00	0.00	0.00
hsa-miR-449b-3p	0.00	0.00	0.00	0.00	0.00	0.00	0.00	0.00	0.00	0.00	0.00	0.00	0.00	0.00	0.00	0.00	0.00	0.00	0.00	0.00	0.00	0.00	0.00	0.00	0.00	0.00	0.00	0.00	0.00	0.00	0.00	0.00	0.00	0.00	0.00
hsa-miR-449c-5p	2.46	1.56	2.10	0.47	0.00	7.26	0.79	0.61	0.68	0.00	0.57	2.27	1.23	3.85	2.34	0.00	0.92	1.11	2.34	1.93	0.39	0.00	1.20	0.70	0.48	0.00	0.65	6.68	1.96	1.92	4.08	1.78	0.72	0.32	1.62
hsa-miR-449c-3p	0.00	0.00	0.00	0.00	0.00	0.00	0.00	0.00	0.00	0.00	0.00	0.00	0.41	0.00	0.00	0.00	0.00	0.00	0.00	0.00	0.00	0.00	0.00	0.00	0.00	0.00	0.00	0.00	0.00	0.00	0.00	0.00	0.00	0.00	0.00
hsa-miR-4500	0.00	0.00	0.00	0.00	0.00	0.00	0.00	0.00	0.00	0.00	0.00	0.00	0.00	0.00	0.00	0.00	0.00	0.00	0.00	0.00	0.00	0.00	0.00	0.00	0.00	0.00	0.00	0.00	0.00	0.00	0.00	0.00	0.00	0.00	0.00
hsa-miR-4501	0.00	0.00	0.00	0.00	0.00	0.00	0.00	0.00	0.00	0.00	0.00	0.00	0.00	0.00	0.00	0.00	0.00	0.00	0.00	0.00	0.00	0.00	0.00	0.00	0.00	0.24	0.00	0.51	0.00	0.00	0.00	0.00	0.36	0.00	0.23
hsa-miR-4502	0.00	0.00	0.00	0.00	0.00	0.00	0.00	0.00	0.00	0.00	0.00	0.00	0.00	0.00	0.00	0.00	0.00	0.00	0.00	0.00	0.00	0.00	0.00	0.00	0.00	0.00	0.00	0.00	0.00	0.00	0.00	0.00	0.00	0.00	0.00
hsa-miR-4503	0.00	0.00	0.00	0.00	0.00	0.00	0.00	0.00	0.00	0.00	0.00	0.00	0.00	0.00	0.00	0.00	0.00	0.00	0.00	0.00	0.00	0.00	0.00	0.00	0.00	0.00	0.00	0.00	0.00	0.00	0.00	0.00	0.00	0.00	0.00
hsa-miR-4504	0.00	1.04	0.84	0.93	0.00	0.60	0.59	0.00	1.02	0.67	0.00	0.25	0.41	0.43	0.88	0.55	0.92	0.00	0.00	0.00	0.00	0.00	0.00	0.00	0.00	0.24	0.32	0.51	0.33	0.96	0.00	0.20	1.08	0.64	0.00
hsa-miR-4505	0.00	0.00	0.00	0.00	0.00	0.00	0.00	0.00	0.00	0.00	0.00	0.00	0.00	0.00	0.00	0.00	0.00	0.00	0.00	0.00	0.00	0.00	0.00	0.00	0.00	0.00	0.00	0.00	0.00	0.00	0.00	0.00	0.00	0.00	0.00
hsa-miR-4506	0.00	0.00	0.00	0.00	0.00	0.00	0.00	0.00	0.00	0.00	0.00	0.00	0.00	0.00	0.00	0.00	0.00	0.00	0.00	0.00	0.00	0.00	0.00	0.00	0.00	0.00	0.00	0.00	0.00	0.00	0.00	0.00	0.00	0.00	0.00
hsa-miR-4507	0.00	0.00	0.00	0.00	0.00	0.00	0.00	0.00	0.34	0.00	0.00	0.00	0.41	0.00	0.00	0.00	0.00	0.00	0.00	0.00	0.00	0.00	0.00	0.00	0.00	0.00	0.32	0.00	0.00	0.00	0.00	0.00	0.00	0.00	0.00
hsa-miR-4508	0.00	0.00	0.00	0.47	0.00	1.21	0.00	0.31	0.00	0.00	0.00	0.25	0.82	0.00	0.00	0.00	0.92	0.00	24.62	0.00	0.00	0.00	0.80	0.70	0.00	0.24	0.00	0.00	0.00	0.48	0.00	0.00	0.00	0.00	0.00
hsa-miR-4509	0.00	0.00	0.00	0.00	0.00	0.00	0.00	0.00	0.00	0.00	0.00	0.00	0.00	0.00	0.00	0.00	0.00	0.00	0.00	0.00	0.00	0.00	0.00	0.00	0.00	0.00	0.00	0.00	0.00	0.00	0.00	0.00	0.00	0.00	0.00
hsa-miR-4509	0.00	0.00	0.00	0.00	0.00	0.00	0.00	0.00	0.00	0.00	0.00	0.00	0.00	0.00	0.00	0.00	0.00	0.00	0.00	0.00	0.00	0.00	0.00	0.00	0.00	0.00	0.00	0.00	0.00	0.00	0.00	0.00	0.00	0.00	0.00
hsa-miR-4509	0.00	0.00	0.00	0.00	0.00	0.00	0.00	0.00	0.00	0.00	0.00	0.00	0.00	0.00	0.00	0.00	0.00	0.00	0.00	0.00	0.00	0.00	0.00	0.00	0.00	0.00	0.00	0.00	0.00	0.00	0.00	0.00	0.00	0.00	0.00
hsa-miR-450a-5p	1613.05	34.22	772.37	497.06	3020.84	2432.20	696.78	1909.32	614.72	1275.04	466.46	388.85	3033.57	119.75	1034.99	78.33	3832.11	56.81	461.83	1191.05	128.42	584.96	252.12	473.62	243.94	597.19	1519.36	325.26	554.89	888.04	311.57	379.67	1643.49	2220.14	291.70
hsa-miR-450a-1-3p	16.41	0.00	8.82	4.65	20.35	17.54	6.12	11.37	5.43	10.80	4.02	4.55	22.48	0.00	6.74	1.10	39.54	1.11	5.86	10.95	1.76	6.97	2.81	3.48	2.88	3.63	11.67	3.08	6.21	10.55	2.45	5.53	16.97	24.23	3.94
hsa-miR-450a-5p	1617.15	34.22	775.73	497.53	3027.90	2434.62	697.77	1915.78	615.40	1279.09	467.03	388.85	3043.78	119.75	1036.16	78.06	3838.55	57.18	461.83	1193.31	128.81	585.96	252.12	473.62	244.66	599.85	1524.22	325.78	555.87	889.00	312.11	380.46	1648.19	2222.37	291.93
hsa-miR-450a-2-3p	64.82	0.00	20.17	16.29	78.89	50.19	12.83	35.35	16.28	32.40	13.78	7.58	58.85	2.99	25.48	2.47	112.20	2.95	21.10	41.56	5.87	17.92	9.22	17.41	8.88	20.58	54.12	10.79	23.54	27.33	13.87	14.01	42.25	79.05	14.85
hsa-miR-450b-5p	729.40	10.89	311.39	166.62	835.04	1170.14	309.39	651.60	254.44	456.29	224.47	193.54	1709.88	40.63	693.51	18.96	1563.38	26.56	165.27	308.64	47.76	302.69	111.03	208.95	93.88	124.67	442.71	156.72	135.37	379.29	78.03	168.52	610.31	852.04	178.92
hsa-miR-450b-3p	0.00	0.00	0.00	0.00	0.42	0.00	0.00	0.00	0.00	0.00	0.00	0.00	0.00	0.00	0.29	0.00	0.00	0.00	0.00	0.32	0.20	0.00	0.00	0.00	0.00	0.24	0.97	0.00	0.00	0.00	0.00	0.00	0.00	0.00	0.00
hsa-miR-4510	2.46	3.11	2.52	0.00	0.00	1.21	1.97	0.00	2.37	1.35	0.00	0.00	0.00	1.28	0.59	0.27	1.84	1.48	4.69	11.28	0.59	1.99	0.40	0.00	0.00	4.12	0.00	0.00	5.56	1.92	4.35	1.18	0.00	0.32	2.55
hsa-miR-4511	0.00	0.00	0.00	0.00	0.42	1.21	0.20	0.31	0.34	0.00	0.00	0.76	0.00	0.00	0.00	0.27	0.92	0.00	0.00	0.32	0.20	0.00	0.00	0.00	0.24	0.48	0.32	0.00	0.33	0.00	0.27	0.59	0.72	0.32	0.00
hsa-miR-4512	0.00	0.52	0.00	0.00	0.00	0.60	0.20	0.31	0.00	0.67	0.00	0.25	0.41	0.00	0.00	0.00	0.00	0.00	0.00	0.32	0.00	0.50	0.00	0.00	0.00	0.00	0.00	0.00	0.33	0.00	0.00	0.00	0.00	0.00	0.00
hsa-miR-4513	0.00	0.00	0.00	0.00	0.00	0.00	0.00	0.00	0.00	0.00	0.00	0.00	0.00	0.00	0.00	0.00	0.00	0.00	0.00	0.00	0.00	0.00	0.00	0.00	0.00	0.00	0.00	0.00	0.00	0.00	0.00	0.00	0.00	0.00	0.00
hsa-miR-4514	0.00	0.00	0.00	0.00	0.00	0.00	0.00	0.00	0.00	0.00	0.00	0.00	0.00	0.00	0.00	0.00	0.00	0.00	0.00	0.00	0.00	0.00	0.00	0.00	0.00	0.00	0.00	0.00	0.00	0.00	0.00	0.00	0.00	0.00	0.00
hsa-miR-4515	0.00	0.52	0.42	0.47	0.42	0.00	0.39	0.61	0.34	0.67	0.57	0.25	0.82	0.43	2.64	0.00	1.84	0.00	0.00	0.00	0.78	1.49	0.00	0.00	0.48	0.00	0.65	2.57	0.00	0.48	0.27	0.39	0.36	0.64	1.16
hsa-miR-4516	0.00	0.00	0.00	0.47	0.00	1.21	0.00	0.00	0.00	0.00	0.00	0.00	0.00	0.00	0.00	0.00	0.00	0.00	2.34	0.00	0.00	0.00	0.00	0.70	0.00	0.00	0.00	0.00	0.00	0.48	0.00	0.00	0.00	0.00	0.00
hsa-miR-4517	0.00	1.04	0.00	0.00	0.00	1.81	0.20	0.00	0.34	0.67	0.86	0.76	1.63	0.00	0.59	0.00	1.84	0.37	0.00	0.00	0.20	0.00	0.00	0.00	0.00	0.00	0.00	0.00	0.00	0.48	0.00	0.00	0.00	0.00	0.00
hsa-miR-4518	0.00	0.00	0.00	0.00	0.00	0.00	0.00	0.00	0.00	0.00	0.00	0.00	0.00	0.00	0.00	0.00	0.00	0.00	0.00	0.00	0.00	0.00	0.00	0.00	0.00	0.00	0.00	0.00	0.00	0.00	0.00	0.00	0.00	0.00	0.00
hsa-miR-4519	0.00	0.00	0.00	0.00	0.00	0.00	0.20	0.00	0.00	0.67	0.00	0.00	0.00	0.00	0.00	0.00	0.92	0.00	0.00	0.00	0.20	0.00	0.00	0.00	0.00	0.00	0.00	0.00	0.00	0.48	0.00	0.00	0.36	0.00	0.00
hsa-miR-451a	1910.88	3353.94	444.18	167.08	414.41	794.00	234.76	879.05	780.95	1865.65	1162.26	485.12	807.94	563.67	1463.46	46005.90	17614.65	4500.31	4924.21	15088.07	153.28	2642.54	3957.40	1661.86	1280.19	298.72	342.89	462.97	2803.89	1425.56	4332.58	331.52	2435.45	918.34	2057.89
hsa-miR-451b	0.00	0.00	0.00	0.00	0.00	0.00	0.00	0.00	0.00	0.00	0.00	0.00	0.00	0.00	0.00	0.00	0.00	0.00	0.00	0.00	0.00	0.00	0.00	0.00	0.00	0.00	0.00	0.00	0.00	0.00	0.00	0.00	0.00	0.00	0.23
hsa-miR-452-5p	30.36	64.30	27.31	29.32	46.09	68.33	237.92	18.44	30.87	49.27	3.44	23.50	29.83	34.64	67.07	6.32	406.48	7.38	42.20	80.54	9.59	50.28	144.30	43.88	53.78	77.95	31.11	16.44	86.32	42.68	75.58	3.16	83.06	45.90	22.97
hsa-miR-452-3p	0.00	0.00	0.00	0.00	0.00	0.00	0.00	0.00	0.00	0.00	0.00	0.00	0.00	0.00	0.00	0.00	0.00	0.00	0.00	0.00	0.00	0.00	0.00	0.00	0.00	0.00	0.00	0.00	0.00	0.00	0.00	0.00	0.00	0.00	0.00
hsa-miR-4520-5p	0.00	0.00	0.00	0.00	0.00	0.00	0.00	0.00	0.00	0.00	0.00	0.00	0.41	0.43	0.00	0.00	0.92	0.00	0.00	0.00	0.00	0.00	0.40	0.00	0.00	0.00	0.32	0.00	0.33	0.00	0.00	0.00	0.36	0.00	0.00
hsa-miR-4520-3p	0.82	0.00	0.00	0.00	0.83	0.00	0.00	0.31	0.00	0.67	0.00	0.00	0.00	0.00	0.29	0.00	0.00	0.00	0.00	0.97	0.39	0.00	0.00	0.00	0.24	0.00	0.32	0.51	0.00	0.48	0.00	0.79	0.72	0.00	0.00
hsa-miR-4520-5p	0.00	0.00	0.00	0.00	0.00	0.00	0.00	0.00	0.00	0.00	0.00	0.00	0.41	0.00	0.00	0.00	0.92	0.00	0.00	0.00	0.00	0.00	0.40	0.00	0.00	0.00	0.00	0.00	0.33	0.00	0.00	0.00	0.36	0.00	0.00
hsa-miR-4520-2-3p	0.82	0.00	0.00	0.00	0.42	0.00	0.00	0.31	0.00	0.67	0.00	0.25	0.00	0.43	0.29	0.00	0.00	0.00	0.00	0.97	0.39	0.00	0.00	0.00	0.24	0.00	0.00	0.51	0.00	0.48	0.00	0.59	0.36	0.00	0.00
hsa-miR-4521	10.67	10.37	8.82	4.65	12.87	6.65	10.46	4.61	9.50	13.50	2.30	2.53	11.03	14.97	11.42	2.47	25.75	7.38	4.69	8.05	1.17	20.41	202.82	6.97	4.80	8.47	29.17	4.62	17.00	4.80	1.63	6.91	6.14	4.14	31.79
hsa-miR-4522	0.82	1.56	0.00	0.93	0.00	0.00	0.59	1.23	0.00	0.67	1.15	0.76	0.82	0.43	1.46	0.27	1.84	0.00	1.17	0.00	1.76	1.49	0.40	0.70	0.24	0.48	0.32	0.51	0.00	0.48	0.00	0.79	1.44	1.59	0.00
hsa-miR-4523	0.00	0.52	0.00	0.00	0.00	0.00	0.20	0.61	0.34	0.00	0.00	0.00	0.00	0.00	0.00	0.00	0.92	0.74	1.17	0.00	0.00	0.00	0.00	0.00	0.48	0.00	0.00	0.00	0.33	0.48	0.00	0.20	0.00	0.32	0.00
hsa-miR-4524a-5p	0.00	0.00	0.00	0.00	0.00	0.00	0.00	0.00	0.00	0.67	0.00	0.00	0.00	0.00	0.00	0.00	0.00	0.00	0.00	0.00	0.00	0.00	0.40	0.00	0.00	0.00	0.00	0.00	0.00	0.00	0.27	0.00	0.00	0.00	0.00
hsa-miR-4524a-3p	0.00	0.00	0.00	0.00	0.00	0.00	0.39	0.00	0.00	0.00	0.29	0.00	0.41	0.43	0.00	0.00	0.00	0.00	0.00	0.00	0.00	1.99	0.40	1.39	0.48	0.24	0.00	0.00	0.00	0.00	0.00	0.20	0.00	0.00	0.00
hsa-miR-4524b-5p	0.00	0.00	0.00	0.00	0.00	0.00	0.00	0.00	0.00	0.00	0.00	0.00	0.00	0.00	0.00	0.00	0.00	0.00	0.00	0.00	0.00	0.00	0.00	0.00	0.00	0.00	0.00	0.00	0.00	0.00	0.00	0.00	0.00	0.00	0.00
hsa-miR-4524b-3p	0.00	0.00	0.00	0.00	0.00	0.00	0.00	0.00	0.00	0.00	0.00	0.00	0.00	0.00	0.00	0.00	0.00	0.00	0.00	0.00	0.00	0.00	0.00	0.00	0.00	0.00	0.00	0.00	0.00	0.00	0.00	0.00	0.00	0.00	0.00
hsa-miR-4525	0.00	0.00	0.00	0.00	0.00	0.00	0.00	0.00	0.00	0.00	0.00	0.00	0.00	0.00	0.00	0.00	0.00	0.00	0.00	0.00	0.00	0.00	0.00	0.00	0.00	0.00	0.00	0.00	0.00	0.00	0.00	0.00	0.00	0.00	0.00
hsa-miR-4526	0.00	0.00	0.00	0.00	0.00	0.00	0.00	0.00	0.00	0.00	0.00	0.00	0.00	0.43	0.00	0.00	0.00	0.00	0.00	0.00	0.00	0.00	0.00	0.00	0.00	0.00	0.00	0.00	0.33	0.00	0.00	0.00	0.72	0.00	0.00
hsa-miR-4527	0.00	0.00	0.00	0.00	0.00	0.00	0.20	0.00	0.00	0.00	0.00	0.00	0.00	0.00	0.00	0.00	0.00	0.00	0.00	0.00	0.00	0.00	0.00	0.00	0.00	0.00	0.00	0.00	0.00	0.00	0.00	0.00	0.36	0.00	0.00
hsa-miR-4528	0.00	0.52	0.00	0.00	0.00	0.00	0.00	0.61	0.00	0.00	0.00	0.00	0.41	0.00	0.29	0.00	0.92	0.00	0.00	0.00	0.00	0.00	0.00	0.00	0.00	0.00	0.00	0.51	0.00	0.96	0.00	0.00	0.00	0.96	0.00
hsa-miR-4529-5p	0.00	0.00	0.00	0.00	0.00	0.00	0.00	0.00	0.00	0.00	0.00	0.00	0.00	0.00	0.00	0.00	0.00	0.00	0.00	0.00	0.00	0.00	0.00	0.00	0.00	0.00	0.32	0.00	0.00	0.00	0.00	0.00	0.00	0.00	0.00
hsa-miR-4529-3p	0.00	0.52	0.00	0.00	0.00	0.00	0.00	0.00	0.00	0.00	0.00	0.00	0.00	0.00	0.00	0.00	0.00	0.00	0.00	0.00	0.00	0.00	0.00	0.70	0.00	0.00	0.00	0.00	0.00	0.00	0.00	0.00	0.00	0.64	0.00
hsa-miR-4530	0.00	0.00	0.00	0.00	0.00	0.00	0.00	0.00	0.00	0.00	0.00	0.00	0.00	0.00	0.00	0.00	0.00	0.00	0.00	0.00	0.00	0.00	0.00	0.00	0.00	0.00	0.00	0.00	0.00	0.00	0.00	0.00	0.00	0.00	0.00
hsa-miR-4531	0.00	0.00	0.00	0.00	0.00	0.00	0.00	0.00	0.00	0.00	0.00	0.00	0.00	0.00	0.00	0.00	0.00	0.00	0.00	0.00	0.00	0.00	0.00	0.00	0.00	0.00	0.00	0.00	0.00	0.00	0.00	0.00	0.00	0.00	0.00
hsa-miR-4533	0.00	0.00	0.00	0.00	0.00	0.00	0.59	0.00	1.02	0.00	0.00	0.25	0.41	0.43	0.88	0.00	0.00	0.00	0.00	0.32	0.00	0.00	0.00	0.00	0.00	0.00	0.00	0.00	0.00	0.00	0.00	0.00	0.00	0.00	0.00
hsa-miR-4534	0.00	0.00	0.00	0.00	0.00	0.00	0.00	0.00	0.00	0.00	0.00	0.00	0.00	0.00	0.00	0.00	0.00	0.00	0.00	0.00	0.00	0.00	0.00	0.00	0.00	0.00	0.00	0.00	0.00	0.00	0.00	0.00	0.00	0.00	0.00
hsa-miR-4535	0.00	0.00	0.00	0.00	0.00	0.00	0.00	0.00	0.00	0.00	0.00	0.00	0.00	0.00	0.00	0.00	0.00	0.00	0.00	0.00	0.00	0.00	0.00	0.00	0.00	0.00	0.00	0.00	0.00	0.00	0.00	0.00	0.00	0.00	0.00
hsa-miR-4536-5p	0.82	0.52	0.42	0.00	1.66	0.00	0.00	0.61	1.36	0.67	0.00	0.00	0.00	1.71	0.00	0.27	0.00	0.37	0.00	0.64	0.00	0.50	0.00	0.00	0.24	0.48	0.65	0.51	0.33	0.00	1.36	0.20	1.81	0.64	0.23
hsa-miR-4536-3p	0.00	0.00	0.00	0.00	0.83	0.00	0.00	0.00	0.00	0.00	0.00	0.00	0.00	0.00	0.00	0.27	0.00	0.00	0.00	0.00	0.00	0.50	0.00	0.00	0.00	0.24	0.00	0.00	0.65	0.00	0.00	0.00	0.00	0.00	0.00
hsa-miR-4536-5p	0.82	0.52	0.42	0.00	1.66	0.00	0.00	0.61	1.36	0.67	0.00	0.00	0.00	1.71	0.00	0.27	0.00	0.37	0.00	0.64	0.00	0.50	0.00	0.00	0.24	0.48	0.65	0.51	0.33	0.00	1.36	0.20	1.81	0.64	0.23
hsa-miR-4536-3p	0.00	0.00	0.00	0.00	0.83	0.00	0.00	0.00	0.00	0.00	0.00	0.00	0.00	0.00	0.00	0.27	0.00	0.00	0.00	0.00	0.00	0.50	0.00	0.00	0.00	0.24	0.00	0.00	0.65	0.00	0.00	0.00	0.00	0.00	0.00
hsa-miR-4537	0.00	0.00	0.00	0.00	0.00	0.00	0.00	0.00	0.00	0.00	0.00	0.00	0.00	0.00	0.00	0.00	0.00	0.00	0.00	0.00	0.00	0.00	0.00	0.00	0.00	0.00	0.00	0.00	0.00	0.00	0.00	0.00	0.00	0.00	0.00
hsa-miR-4538	0.00	0.00	0.00	0.00	0.00	0.00	0.00	0.00	0.00	0.00	0.00	0.00	0.00	0.00	0.00	0.00	0.00	0.00	0.00	0.00	0.00	0.00	0.00	0.00	0.00	0.00	0.00	0.00	0.00	0.00	0.00	0.00	0.00	0.00	0.00
hsa-miR-4539	0.00	0.00	0.00	0.00	0.00	0.00	0.00	0.00	0.00	0.00	0.00	0.00	0.00	0.00	0.00	0.00	0.00	0.00	0.00	0.00	0.00	0.00	0.00	0.00	0.00	0.00	0.00	0.00	0.00	0.00	0.00	0.00	0.00	0.00	0.00
hsa-miR-454-5p	45.95	34.22	20.59	15.36	24.91	49.59	36.33	20.59	35.28	31.72	22.68	33.10	58.03	42.34	53.30	1.92	95.64	16.97	14.07	14.18	14.29	50.28	14.03	20.20	21.85	4.12	42.13	29.80	6.54	29.25	3.53	32.17	20.95	43.03	27.61
hsa-miR-454-3p	476.69	600.47	343.74	184.77	303.12	854.47	268.72	241.89	355.87	459.66	217.87	252.92	665.73	429.38	470.35	62.67	1130.23	131.70	257.87	131.12	48.94	446.56	216.85	250.04	231.21	68.51	425.21	366.88	157.61	372.57	126.69	276.47	278.79	424.90	253.64
hsa-miR-4540	0.00	0.00	0.00	0.00	0.00	0.00	0.00	0.00	0.00	0.00	0.00	0.00	0.00	0.00	0.00	0.00	0.00	0.00	0.00	0.00	0.00	0.00	0.00	0.00	0.00	0.00	0.00	0.00	0.00	0.00	0.00	0.00	0.00	0.00	0.00
hsa-miR-455-5p	286.34	1278.21	2475.53	750.71	310.18	532.76	603.98	126.63	1632.13	2323.97	24.11	68.22	237.44	2069.50	140.58	247.64	2047.10	171.91	838.09	2244.22	74.39	684.03	519.48	455.51	446.10	1654.07	456.00	147.99	1556.45	1208.35	866.73	293.44	448.88	197.95	394.03
hsa-miR-455-3p	80.41	450.61	940.46	249.00	88.86	162.07	245.03	47.95	802.66	524.46	8.32	12.89	67.84	919.92	41.88	98.95	813.88	92.96	436.04	927.84	23.30	325.09	259.74	306.46	279.71	825.46	195.11	54.47	757.30	515.95	506.77	142.48	116.28	84.15	218.13
hsa-miR-4632-5p	0.00	0.00	0.00	0.00	0.00	0.00	0.00	0.00	0.00	0.00	0.00	0.00	0.00	0.00	0.00	0.00	0.00	0.00	0.00	0.00	0.00	0.00	0.00	0.00	0.00	0.00	0.00	0.00	0.00	0.00	0.00	0.00	0.00	0.00	0.00
hsa-miR-4632-3p	0.00	0.00	0.00	0.00	0.00	0.00	0.00	0.00	0.34	0.00	0.00	0.00	0.00	0.00	0.00	0.00	0.00	0.00	0.00	0.00	0.00	0.00	0.00	0.00	0.00	0.00	0.00	0.00	0.00	0.00	0.00	0.00	0.00	0.00	0.00
hsa-miR-4633-5p	0.00	0.00	0.00	0.00	0.00	0.00	0.00	0.00	0.00	0.00	0.00	0.00	0.00	0.00	0.00	0.00	0.00	0.00	0.00	0.00	0.00	0.00	0.00	0.00	0.00	0.00	0.00	0.00	0.00	0.00	0.00	0.00	0.00	0.00	0.00
hsa-miR-4633-3p	0.00	0.00	0.00	0.00	0.00	0.00	0.00	0.00	0.00	0.00	0.00	0.00	0.00	0.00	0.00	0.00	0.00	0.00	0.00	0.00	0.00	0.00	0.00	0.00	0.00	0.00	0.00	0.00	0.00	0.00	0.00	0.00	0.00	0.00	0.00
hsa-miR-4634	0.00	0.00	0.00	0.00	0.00	0.00	0.00	0.00	0.00	0.00	0.00	0.00	0.00	0.00	0.00	0.00	0.00	0.00	0.00	0.00	0.00	0.00	0.00	0.00	0.00	0.00	0.00	0.00	0.00	0.00	0.00	0.00	0.00	0.00	0.00
hsa-miR-4635	0.00	0.00	0.42	0.00	0.00	0.60	0.00	0.31	0.00	0.67	0.00	0.00	0.41	0.00	0.59	0.00	0.00	0.00	0.00	0.64	0.78	0.00	0.00	0.00	0.00	0.00	0.00	0.00	0.65	0.48	0.00	0.20	0.00	0.64	0.23
hsa-miR-4636	2.46	4.67	10.09	4.65	0.83	4.23	1.18	0.31	6.78	1.35	0.86	0.51	5.72	8.13	3.22	0.27	6.44	5.90	12.89	4.83	0.20	1.49	2.00	0.00	0.48	2.42	1.94	3.60	2.62	1.92	1.90	1.58	0.36	1.28	4.41
hsa-miR-4637	0.00	0.00	0.00	0.00	0.00	0.00	0.00	0.31	0.00	0.00	0.00	0.00	0.00	0.00	0.00	0.00	0.00	0.00	0.00	0.00	0.00	0.00	0.00	0.00	0.00	0.00	0.00	0.00	0.00	0.00	0.27	0.00	0.36	0.00	0.00
hsa-miR-4638-5p	1.64	0.52	0.42	0.47	0.00	0.00	0.00	0.00	0.00	0.67	0.29	1.26	0.00	0.86	0.00	0.00	0.00	0.37	0.00	0.64	0.98	0.00	0.80	0.00	0.24	0.48	0.00	0.00	0.33	0.00	0.00	0.99	1.08	0.00	0.23
hsa-miR-4638-3p	0.00	0.00	0.42	0.00	0.83	0.00	0.20	0.31	0.34	2.70	0.00	0.25	0.41	0.86	0.59	0.00	0.00	0.00	1.17	0.32	0.20	0.50	0.00	0.70	0.24	0.24	0.00	1.03	0.33	0.48	0.00	0.00	0.36	0.00	0.00
hsa-miR-4639-5p	0.82	2.07	0.84	0.93	0.83	3.63	1.38	2.46	1.70	1.35	0.29	4.30	2.04	1.28	2.93	0.55	4.60	0.00	1.17	0.00	1.37	2.49	0.40	0.70	0.72	0.24	1.30	0.51	0.65	0.96	0.00	0.20	1.44	1.28	0.23
hsa-miR-4639-3p	0.00	0.52	0.00	0.00	0.00	0.60	0.20	0.00	0.00	0.00	0.00	1.52	0.00	0.00	0.29	0.00	0.92	0.00	1.17	0.32	0.39	0.00	0.00	0.00	0.00	0.00	0.00	1.03	0.65	0.00	0.27	0.00	0.00	0.00	0.00
hsa-miR-4640-5p	0.00	0.00	0.00	0.00	0.00	0.60	0.39	0.00	0.00	0.00	0.00	2.53	0.00	0.00	0.59	0.00	1.84	0.00	0.00	0.32	0.00	0.00	0.00	0.00	0.00	0.24	0.00	0.51	0.00	0.00	0.00	0.00	0.00	0.32	0.23
hsa-miR-4640-3p	0.82	0.00	0.42	0.00	0.83	1.21	0.00	0.61	0.00	0.00	0.00	1.01	0.82	0.00	0.29	0.00	0.00	0.00	0.00	0.00	0.78	1.00	0.00	0.00	0.00	0.00	0.00	0.51	0.65	0.96	0.82	0.00	0.00	0.32	0.23
hsa-miR-4641	0.00	0.00	0.00	0.47	0.42	1.21	0.00	0.00	0.34	0.00	0.00	0.76	0.41	0.00	0.00	0.00	0.92	0.00	0.00	0.00	0.59	0.50	0.00	0.00	0.96	0.00	0.00	0.00	0.00	0.96	0.00	0.20	0.00	0.64	0.46
hsa-miR-4642	0.00	0.00	0.00	0.00	0.00	0.00	0.39	0.00	0.00	0.00	0.29	0.00	0.00	0.00	0.00	0.00	0.92	0.00	0.00	0.00	0.00	0.50	0.00	0.00	0.00	0.00	0.00	0.51	0.00	0.00	0.00	0.20	0.00	0.00	0.00
hsa-miR-4643	0.00	0.00	0.00	0.00	0.00	0.00	0.00	0.00	0.00	0.00	0.00	0.00	0.41	0.00	0.00	0.00	0.00	0.00	0.00	0.00	0.00	0.00	0.00	0.00	0.00	0.00	0.00	0.00	0.00	0.00	0.00	0.00	0.36	0.00	0.00
hsa-miR-4644	0.00	0.00	0.00	0.00	0.00	0.00	0.00	0.00	0.34	0.00	0.00	0.76	0.41	0.00	0.29	0.00	0.00	0.37	0.00	0.00	0.20	0.50	0.00	0.00	0.24	0.00	0.00	0.00	0.00	0.00	0.00	0.00	0.00	0.00	0.23
hsa-miR-4645-5p	0.00	0.00	0.00	0.00	0.00	0.00	0.00	0.00	0.00	0.00	0.00	0.00	0.00	0.00	0.00	0.00	0.00	0.00	0.00	0.00	0.00	0.00	0.00	0.00	0.00	0.00	0.00	0.00	0.00	0.00	0.00	0.00	0.00	0.00	0.00
hsa-miR-4645-3p	0.82	0.00	1.26	1.40	0.83	1.21	1.58	0.92	1.02	4.05	0.57	1.01	0.00	2.99	0.29	0.27	3.68	0.37	3.52	1.29	0.20	1.00	1.20	0.70	0.72	2.18	2.27	0.51	1.63	1.44	2.17	0.59	0.36	1.59	0.23
hsa-miR-4646-5p	0.00	0.00	0.00	0.00	0.00	0.00	0.00	0.00	0.00	0.00	0.00	0.25	0.00	0.00	0.29	0.00	0.00	0.00	0.00	0.00	0.00	0.00	0.00	0.00	0.00	0.00	0.00	0.00	0.00	0.00	0.00	0.00	0.00	0.00	0.00
hsa-miR-4646-3p	0.82	1.04	0.00	0.00	0.00	0.60	0.20	0.61	0.34	0.67	0.00	0.51	0.41	0.43	0.59	0.00	0.00	0.00	0.00	0.32	0.00	0.00	0.00	0.00	0.00	0.00	0.00	0.51	0.33	0.48	0.00	0.00	0.00	0.32	0.00
hsa-miR-4647	0.82	0.52	0.84	0.47	1.66	0.00	0.39	0.00	0.68	1.35	0.57	2.02	0.41	1.71	0.59	0.00	0.92	0.37	0.00	0.97	0.78	1.49	0.80	2.79	0.24	0.00	0.32	0.51	0.00	0.00	0.00	0.20	0.00	0.64	0.46
hsa-miR-4648	0.00	0.00	0.00	0.00	0.00	0.00	0.39	0.00	0.00	0.00	0.00	0.51	0.00	0.00	0.59	0.00	0.00	0.00	0.00	0.00	0.78	0.50	0.00	0.00	0.00	0.00	0.00	0.00	0.00	0.00	0.00	0.00	0.00	0.00	0.00
hsa-miR-4649-5p	0.82	0.00	0.00	0.00	0.00	0.00	0.39	0.00	1.02	0.00	0.00	0.00	0.00	0.43	0.00	0.00	2.76	0.37	0.00	0.00	0.00	0.00	0.00	0.00	0.24	1.21	0.00	0.51	1.96	0.00	0.27	0.00	0.00	0.00	0.00
hsa-miR-4649-3p	0.00	0.52	0.42	0.00	0.00	0.00	0.00	0.00	0.00	0.00	0.00	0.25	0.00	0.43	0.00	0.00	0.92	0.00	0.00	0.00	0.00	0.00	0.00	0.00	0.00	0.00	0.00	0.00	0.00	0.00	0.00	0.00	0.00	0.00	0.00
hsa-miR-4650-5p	0.00	0.00	0.00	0.00	0.00	0.00	0.00	0.00	0.00	0.00	0.00	0.00	0.00	0.00	0.00	0.00	0.00	0.00	0.00	0.00	0.00	0.00	0.00	0.00	0.00	0.00	0.00	0.00	0.00	0.00	0.00	0.00	0.00	0.00	0.00
hsa-miR-4650-3p	0.00	0.00	0.00	0.00	0.00	0.00	0.00	0.00	0.00	0.00	0.00	0.00	0.41	0.00	0.29	0.00	0.92	0.00	0.00	0.00	0.00	0.50	0.00	0.00	0.00	0.00	0.00	0.00	0.00	0.48	0.00	0.00	0.00	0.00	0.00
hsa-miR-4650-5p	0.00	0.00	0.00	0.00	0.00	0.00	0.00	0.00	0.00	0.00	0.00	0.00	0.00	0.00	0.00	0.00	0.00	0.00	0.00	0.00	0.00	0.00	0.00	0.00	0.00	0.00	0.00	0.00	0.00	0.00	0.00	0.00	0.00	0.00	0.00
hsa-miR-4650-3p	0.00	0.00	0.00	0.00	0.00	0.00	0.00	0.00	0.00	0.00	0.00	0.00	0.41	0.00	0.29	0.00	0.92	0.00	0.00	0.00	0.00	0.50	0.00	0.00	0.00	0.00	0.00	0.00	0.00	0.48	0.00	0.00	0.00	0.00	0.00
hsa-miR-4651	0.00	0.00	0.00	0.00	0.00	0.00	0.00	0.00	0.00	0.00	0.00	0.00	0.00	0.00	0.00	0.00	0.00	0.00	0.00	0.00	0.00	0.00	0.00	0.00	0.00	0.00	0.00	0.00	0.00	0.00	0.00	0.00	0.00	0.00	0.00
hsa-miR-4652-5p	0.00	1.56	0.00	0.47	2.49	0.00	0.20	1.54	0.00	0.00	0.57	0.00	0.41	0.00	1.17	0.27	6.44	0.00	1.17	0.97	0.00	1.00	0.00	2.09	0.72	0.00	3.24	1.54	0.00	0.00	0.00	0.20	2.89	0.00	0.00
hsa-miR-4652-3p	0.00	0.00	0.00	0.00	0.42	0.00	0.00	0.92	0.00	0.00	0.00	0.00	0.00	0.00	0.00	0.00	0.00	0.00	0.00	0.00	0.00	0.00	0.00	0.00	0.00	0.00	0.00	0.00	0.00	0.00	0.00	0.00	0.00	0.00	0.00
hsa-miR-4653-5p	0.00	0.00	0.00	0.00	0.00	0.00	0.00	0.00	0.00	0.00	0.00	0.00	0.00	0.00	0.00	0.00	0.00	0.00	0.00	0.00	0.00	0.00	0.00	0.00	0.00	0.24	0.00	0.00	0.00	0.00	0.00	0.00	0.00	0.00	0.00
hsa-miR-4653-3p	0.00	0.52	0.00	0.00	0.00	0.00	0.00	0.00	0.00	0.00	0.00	0.00	0.00	0.00	0.00	0.00	0.00	0.00	0.00	0.00	0.00	0.50	0.00	0.00	0.00	0.00	0.00	0.00	0.00	0.00	0.00	0.20	0.00	0.32	0.00
hsa-miR-4654	0.82	0.00	0.42	0.93	0.00	0.00	0.20	0.61	0.00	0.00	0.00	0.00	0.00	0.43	0.00	0.00	0.92	0.74	0.00	0.64	0.00	0.00	0.00	0.00	0.24	0.00	0.65	0.00	0.00	0.00	0.00	0.00	0.36	0.32	0.00
hsa-miR-4655-5p	0.00	0.00	0.00	0.00	0.00	0.00	0.00	0.00	0.00	0.00	0.00	0.00	0.00	0.00	0.00	0.00	0.00	0.00	0.00	0.00	0.00	0.00	0.00	0.00	0.00	0.00	0.00	0.51	0.00	0.00	0.00	0.00	0.00	0.00	0.23
hsa-miR-4655-3p	0.00	0.00	0.00	0.00	0.00	0.00	0.00	0.00	0.00	0.00	0.00	0.00	0.00	0.00	0.00	0.00	0.00	0.00	0.00	0.00	0.00	0.00	0.00	0.00	0.00	0.00	0.00	0.00	0.00	0.00	0.00	0.00	0.00	0.00	0.00
hsa-miR-4656	0.00	0.00	0.00	0.00	0.00	0.00	0.00	0.00	0.00	0.00	0.00	0.00	0.41	0.00	0.00	0.00	0.00	0.00	0.00	0.00	0.00	0.00	0.00	0.00	0.00	0.00	0.00	0.00	0.00	0.00	0.00	0.00	0.00	0.00	0.00
hsa-miR-4657	0.00	0.00	0.00	0.00	0.00	1.21	0.00	0.00	0.00	0.00	0.00	0.00	0.00	0.00	0.00	0.00	0.00	0.00	0.00	0.00	0.00	0.50	0.00	0.00	0.00	0.00	0.00	0.00	0.33	0.00	0.00	0.00	0.00	0.00	0.46
hsa-miR-4658	0.00	0.00	0.00	0.00	0.00	0.00	0.00	0.00	0.00	0.00	0.00	0.00	0.00	0.00	0.00	0.00	0.00	0.37	0.00	0.00	0.00	0.00	0.00	0.00	0.00	0.00	0.32	0.00	0.00	0.00	0.27	0.20	0.00	0.00	0.00
hsa-miR-4659a-5p	0.00	0.00	0.00	0.00	0.00	0.00	0.20	0.00	0.00	0.00	0.00	0.00	0.00	0.00	0.59	0.00	0.00	0.37	0.00	0.00	0.00	0.00	0.00	0.00	0.00	0.00	0.00	0.00	0.00	0.00	0.00	0.00	0.00	0.00	0.00
hsa-miR-4659a-3p	5.74	2.59	1.26	1.40	1.25	4.23	3.55	2.46	1.70	0.67	1.15	0.76	3.27	1.71	4.10	0.82	13.79	1.11	4.69	1.61	0.00	1.49	0.00	2.09	1.44	0.00	1.62	3.08	0.98	0.96	1.36	4.74	1.08	1.28	0.70
hsa-miR-4659b-5p	0.00	0.00	0.00	0.00	0.00	0.00	0.00	0.00	0.00	0.00	0.00	0.00	0.00	0.00	0.00	0.00	0.00	0.00	0.00	0.00	0.00	0.00	0.00	0.00	0.00	0.00	0.00	0.00	0.00	0.00	0.00	0.00	0.00	0.00	0.00
hsa-miR-4659b-3p	0.00	0.00	0.42	0.00	0.00	0.00	0.20	0.00	0.00	0.00	0.00	0.00	0.00	0.00	0.00	0.27	0.92	0.00	0.00	0.00	0.00	0.50	0.00	0.00	0.48	0.00	0.00	0.00	0.00	0.00	0.00	0.00	0.00	0.00	0.00
hsa-miR-466	0.00	0.00	0.00	0.00	0.42	0.00	0.20	0.00	0.00	0.00	0.00	0.25	0.41	0.00	0.00	0.00	0.00	0.00	0.00	0.00	0.00	0.50	0.40	0.00	0.00	0.00	0.00	0.00	0.00	0.00	0.00	0.00	0.36	0.00	0.00
hsa-miR-4660	0.00	0.52	0.42	0.47	0.83	0.60	1.18	0.31	0.00	0.67	0.57	0.00	0.41	0.43	0.59	0.27	2.76	0.37	1.17	1.29	0.00	0.50	0.00	0.70	0.96	0.00	0.00	0.51	0.00	0.00	0.00	0.39	0.36	0.32	0.23
hsa-miR-4661-5p	0.82	0.52	0.84	0.93	13.70	6.65	7.11	1.23	0.34	2.70	4.31	0.76	4.09	2.99	0.29	1.10	7.36	0.37	1.17	1.61	0.00	3.98	4.81	6.27	12.24	1.45	2.27	14.90	4.25	0.96	0.27	15.19	1.08	1.59	2.78
hsa-miR-4661-3p	0.00	0.00	0.00	0.00	0.42	0.00	0.00	0.00	0.00	0.00	0.00	0.25	0.00	0.00	0.00	0.00	0.00	0.00	0.00	0.00	0.00	0.00	0.00	0.00	0.24	0.00	0.00	0.00	0.00	0.00	0.00	0.00	0.00	0.00	0.00
hsa-miR-4662a-5p	121.43	31.63	32.36	20.48	15.36	42.94	31.20	38.42	34.94	13.50	3.16	8.09	6.54	28.23	35.73	3.85	35.87	5.90	2.34	11.28	1.37	6.47	7.21	18.81	7.92	5.08	31.76	37.00	12.75	23.50	6.80	8.68	10.11	23.59	6.27
hsa-miR-4662a-3p	1.64	0.52	0.84	0.00	0.42	0.60	0.39	0.31	0.00	0.00	0.00	0.00	0.00	0.00	0.00	0.00	0.92	0.00	0.00	0.00	0.00	0.50	0.00	0.00	0.00	0.00	0.00	0.00	0.33	0.00	0.00	0.00	0.00	0.00	0.00
hsa-miR-4662b	0.82	1.04	0.00	0.00	0.00	1.21	0.00	0.61	0.00	0.00	0.00	0.00	0.00	0.43	0.29	0.00	0.00	0.37	0.00	0.00	0.00	0.50	0.00	0.00	0.24	0.24	1.30	0.00	0.33	0.00	0.27	0.20	1.44	0.00	0.00
hsa-miR-4663	0.00	0.00	0.00	0.00	0.00	0.00	0.00	0.00	0.00	0.67	0.00	0.00	0.00	0.00	0.59	0.00	0.00	0.00	0.00	0.00	0.00	0.00	0.00	0.00	0.00	0.00	0.32	0.00	0.00	0.00	0.00	0.00	0.00	0.00	0.00
hsa-miR-4664-5p	0.00	0.00	0.00	0.00	0.00	0.00	0.20	0.00	0.00	0.00	0.00	0.00	0.00	0.00	0.00	0.00	0.00	0.00	0.00	0.00	0.00	0.00	0.00	0.00	0.00	0.00	0.00	0.00	0.00	0.00	0.00	0.00	0.00	0.32	0.00
hsa-miR-4664-3p	0.00	3.63	1.26	1.86	0.42	7.26	1.78	1.54	1.36	0.00	1.44	2.27	3.27	2.14	0.59	0.00	8.28	0.74	2.34	1.61	0.20	0.50	1.20	3.48	0.72	0.00	0.65	2.06	0.98	1.44	0.00	1.18	1.44	3.51	2.55
hsa-miR-4665-5p	0.00	0.00	0.00	0.00	0.00	0.60	0.59	1.54	0.34	1.35	0.29	0.00	0.00	0.86	0.88	0.00	0.92	0.00	1.17	0.32	0.39	0.00	0.80	0.00	0.24	0.00	0.65	0.00	0.00	0.48	1.36	0.39	0.00	0.32	0.23
hsa-miR-4665-3p	0.00	0.00	0.00	0.00	0.00	0.00	0.00	0.00	0.00	0.00	0.00	0.00	0.00	0.00	0.00	0.00	0.00	0.00	0.00	0.00	0.00	0.00	0.00	0.00	0.00	0.00	0.00	0.00	0.00	0.00	0.00	0.00	0.00	0.00	0.00
hsa-miR-4666a-5p	0.00	0.00	0.00	0.00	0.00	0.00	0.00	0.31	0.00	0.00	0.00	0.00	0.00	0.00	0.00	0.00	0.00	0.00	0.00	0.00	0.00	0.50	0.00	0.00	0.00	0.00	0.00	0.00	0.00	0.00	0.00	0.00	0.00	0.00	0.00
hsa-miR-4666a-3p	0.00	0.00	0.00	0.00	0.00	0.00	0.00	0.00	0.00	0.00	0.00	0.00	0.00	0.00	0.00	0.00	0.00	0.00	0.00	0.00	0.00	0.00	0.00	0.00	0.00	0.00	0.00	0.00	0.00	0.00	0.00	0.00	0.00	0.00	0.00
hsa-miR-4666b	0.00	0.00	0.00	0.00	0.00	0.00	0.20	0.00	0.00	0.00	0.00	0.00	0.00	0.00	0.00	0.00	0.00	0.00	0.00	0.00	0.00	0.00	0.00	0.00	0.24	0.00	0.00	0.00	0.00	0.00	0.00	0.00	0.00	0.00	0.00
hsa-miR-4667-5p	0.00	1.04	0.00	0.00	0.00	0.60	0.20	0.00	0.00	0.67	0.29	0.76	0.82	0.43	0.29	0.00	0.92	0.74	1.17	0.32	0.78	0.00	0.00	0.00	0.24	0.00	0.00	0.51	0.33	0.96	0.00	0.20	0.00	0.64	0.46
hsa-miR-4667-3p	0.82	0.52	0.00	0.47	0.00	0.00	0.39	0.31	0.00	0.00	0.00	0.00	0.00	0.00	0.29	0.00	0.00	0.37	0.00	0.00	0.00	0.50	0.00	0.00	0.00	0.00	0.00	1.03	0.00	0.00	0.00	0.00	0.00	0.32	0.00
hsa-miR-4668-5p	0.82	1.04	0.00	0.47	0.00	0.00	0.20	0.31	0.34	1.35	0.29	0.00	0.82	0.00	0.00	0.55	0.00	0.00	0.00	0.64	0.20	0.50	0.40	0.00	0.00	0.00	0.00	0.51	0.00	0.48	0.27	0.59	0.00	0.32	0.23
hsa-miR-4668-3p	0.00	0.00	0.00	0.00	0.00	0.00	0.00	0.00	0.00	0.00	0.00	0.00	0.00	0.00	0.00	0.00	0.00	0.00	0.00	0.00	0.00	0.00	0.00	0.00	0.00	0.00	0.00	0.00	0.00	0.00	0.00	0.00	0.00	0.00	0.00
hsa-miR-4669	0.00	0.00	0.00	0.00	0.00	0.00	0.00	0.00	0.00	0.00	0.29	0.00	0.41	0.43	0.88	0.27	0.00	0.00	0.00	0.00	0.00	0.00	0.40	0.00	0.00	0.00	0.00	0.00	0.00	0.00	0.00	0.00	0.00	0.64	0.23
hsa-miR-4670-5p	0.00	0.52	0.00	0.00	0.00	0.00	0.20	0.00	0.68	0.00	0.00	0.00	0.00	0.43	0.29	0.00	0.00	0.00	0.00	0.00	0.00	0.00	0.00	0.00	0.00	0.00	0.00	0.00	0.00	0.00	0.27	0.00	0.00	0.32	0.00
hsa-miR-4670-3p	0.00	0.00	0.00	0.00	0.00	0.00	0.00	0.31	0.34	0.00	0.00	0.00	0.00	0.00	0.00	0.00	0.00	0.00	0.00	0.32	0.39	0.00	0.00	0.00	0.00	0.24	0.00	0.00	0.00	0.00	0.00	0.00	0.00	0.00	0.00
hsa-miR-4671-5p	0.00	0.00	0.42	0.00	0.00	0.00	0.00	0.00	0.00	0.00	0.00	0.00	0.00	0.00	0.00	0.00	0.00	0.00	0.00	0.00	0.00	0.00	0.40	0.00	0.00	0.00	0.00	0.00	0.00	0.00	0.00	0.20	0.00	0.00	0.00
hsa-miR-4671-3p	0.00	0.00	0.00	0.00	0.00	0.00	0.59	0.00	0.00	0.67	0.00	0.76	0.41	0.00	0.00	0.00	0.92	1.11	0.00	0.00	0.00	0.50	0.40	0.00	0.00	0.00	0.00	0.00	0.00	0.48	0.00	0.00	0.72	0.00	0.46
hsa-miR-4672	0.00	0.00	0.00	0.00	0.00	0.00	0.00	0.00	0.34	1.35	0.00	0.00	0.00	0.00	0.29	0.00	0.00	0.00	0.00	0.00	0.00	0.00	0.00	0.00	0.00	0.24	0.00	0.51	0.00	0.00	0.00	0.00	0.00	0.00	0.00
hsa-miR-4673	0.00	0.00	0.00	0.00	0.00	0.00	0.20	0.00	0.00	0.00	0.00	0.00	0.00	0.00	0.29	0.00	0.00	0.00	0.00	0.00	0.00	0.00	0.00	0.00	0.00	0.00	0.00	0.00	0.00	0.00	0.00	0.39	0.00	0.00	0.00
hsa-miR-4674	0.00	0.00	0.00	0.00	0.00	0.00	0.00	0.31	0.00	0.00	0.00	0.00	0.00	0.43	0.00	0.00	0.00	0.00	0.00	0.00	0.00	0.00	0.00	0.00	0.00	0.00	0.00	0.00	0.00	0.00	0.00	0.00	0.00	0.00	0.23
hsa-miR-4675	0.00	0.00	0.00	0.00	0.00	0.00	0.00	0.00	0.00	0.00	0.00	0.00	0.00	0.00	0.00	0.00	0.00	0.00	0.00	0.00	0.00	0.00	0.00	0.00	0.00	0.00	0.00	0.00	0.00	0.00	0.00	0.00	0.00	0.00	0.00
hsa-miR-4676-5p	0.00	0.00	0.42	0.00	0.00	0.00	0.20	0.00	0.00	0.00	0.00	0.00	0.00	0.43	0.00	0.00	0.00	0.00	0.00	0.00	0.00	0.00	0.00	0.00	0.00	0.00	0.00	0.00	0.00	0.00	0.27	0.00	0.00	0.00	0.23
hsa-miR-4676-3p	0.00	1.56	0.84	0.47	0.00	1.21	1.18	0.31	0.34	0.67	0.29	0.51	0.00	2.57	0.29	0.00	3.68	0.74	1.17	0.97	0.59	1.00	0.00	1.39	0.72	1.45	1.62	1.54	0.00	0.96	0.00	0.39	0.00	1.59	1.39
hsa-miR-4677-5p	0.00	2.07	0.84	2.33	0.83	3.02	0.99	1.84	1.36	2.70	0.00	0.00	1.23	0.86	0.88	0.00	4.60	1.84	1.17	1.93	0.00	1.00	0.80	1.39	2.16	0.48	2.27	2.57	0.65	0.48	1.09	1.38	2.17	0.64	1.62
hsa-miR-4677-3p	2.46	9.33	4.20	3.26	4.57	10.28	4.34	2.77	6.45	18.90	2.58	1.77	8.99	7.27	3.51	0.82	11.96	4.80	1.17	6.44	0.59	7.47	2.81	4.88	6.48	1.94	12.32	5.65	1.31	6.23	2.99	4.54	8.31	3.19	4.18
hsa-miR-4678	0.00	0.00	0.00	0.00	0.00	0.00	0.00	0.00	0.00	0.00	0.00	0.00	0.00	0.00	0.00	0.00	0.00	0.00	0.00	0.00	0.00	0.00	0.00	0.00	0.00	0.00	0.00	0.00	0.00	0.00	0.00	0.00	0.00	0.00	0.00
hsa-miR-4679	0.00	0.00	0.00	0.47	0.42	0.60	0.59	0.00	0.34	0.67	0.00	0.00	0.00	0.00	0.00	0.00	2.76	0.00	0.00	0.32	0.00	0.00	0.40	0.00	0.24	0.24	0.00	0.00	0.33	0.00	2.99	0.00	0.00	0.00	0.00
hsa-miR-4679	0.00	0.00	0.00	0.47	0.42	0.60	0.59	0.00	0.34	0.67	0.00	0.00	0.00	0.00	0.00	0.00	2.76	0.00	0.00	0.32	0.00	0.00	0.40	0.00	0.24	0.24	0.00	0.00	0.33	0.00	2.99	0.00	0.00	0.00	0.00
hsa-miR-4680-5p	0.00	0.52	0.42	0.00	0.00	0.60	0.39	0.00	0.00	1.35	0.00	0.00	0.00	0.43	0.00	0.00	0.00	0.00	0.00	0.00	0.20	0.00	0.00	0.00	0.00	0.00	0.00	0.00	0.00	0.00	0.00	0.00	0.00	0.96	0.46
hsa-miR-4680-3p	0.00	0.00	0.00	0.00	0.42	0.00	0.00	0.00	0.00	0.00	0.00	0.25	0.00	0.86	0.29	0.00	0.00	0.00	2.34	0.32	0.00	0.00	0.40	0.00	0.24	0.00	0.00	0.00	0.00	0.00	0.00	0.00	0.00	0.00	0.00
hsa-miR-4681	0.00	0.00	0.00	0.00	0.00	0.00	0.00	0.00	0.00	0.00	0.00	0.00	0.00	0.00	0.29	0.00	0.00	0.00	0.00	0.00	0.00	0.00	0.00	0.00	0.00	0.00	0.00	0.00	0.00	0.00	0.00	0.00	0.00	0.00	0.00
hsa-miR-4682	0.00	0.00	0.00	0.00	0.00	0.00	0.00	0.31	0.00	0.00	0.29	0.00	0.00	0.43	0.00	0.00	0.00	0.00	0.00	0.00	0.00	0.00	0.00	0.00	0.00	0.00	0.00	0.00	0.00	0.00	0.00	0.20	0.00	0.00	0.00
hsa-miR-4683	3.28	6.22	7.56	1.86	10.38	14.51	2.37	1.23	5.43	10.80	0.29	0.00	0.00	1.71	6.74	2.75	21.15	1.84	2.34	5.80	5.48	4.98	1.60	2.79	1.44	1.69	0.97	0.51	17.98	4.80	12.78	1.18	3.97	3.19	3.25
hsa-miR-4684-5p	0.00	0.00	0.42	0.00	0.00	0.00	0.20	0.31	0.34	0.00	0.00	0.00	0.00	0.86	0.00	0.00	0.00	0.74	0.00	0.00	0.00	0.00	0.00	0.00	0.00	0.48	0.97	1.03	0.00	0.48	0.00	0.00	0.36	0.64	0.46
hsa-miR-4684-3p	0.00	1.04	0.00	0.00	0.42	1.81	1.18	1.54	1.02	1.35	0.29	0.00	1.63	0.86	0.59	0.00	1.84	0.37	2.34	0.32	0.00	0.00	0.00	0.00	0.00	0.48	3.24	1.03	0.00	0.00	0.00	0.20	0.36	0.32	0.23
hsa-miR-4685-5p	0.00	0.00	0.00	0.00	0.00	0.00	0.00	0.00	0.00	0.00	0.00	0.00	0.00	0.00	0.00	0.00	0.00	0.00	0.00	0.00	0.00	0.00	0.00	0.00	0.00	0.00	0.00	0.00	0.00	0.00	0.00	0.00	0.00	0.00	0.00
hsa-miR-4685-3p	0.00	0.52	0.00	0.00	0.00	0.00	0.00	0.00	0.00	0.67	0.29	0.00	0.41	0.86	0.29	1.10	1.84	0.37	0.00	0.64	0.20	0.00	0.40	0.00	0.48	0.00	0.00	0.00	0.65	0.00	1.36	0.00	0.36	0.32	0.00
hsa-miR-4686	0.82	0.00	0.84	0.00	0.00	0.00	0.00	1.23	1.02	0.00	1.44	0.25	2.04	0.86	0.00	0.00	0.92	0.37	0.00	0.64	0.00	0.00	1.20	0.00	0.00	0.24	0.00	0.51	0.00	0.00	0.00	2.17	0.00	1.59	0.00
hsa-miR-4687-5p	0.00	0.00	0.00	0.00	0.00	0.00	0.00	0.00	0.00	0.67	0.29	0.00	0.00	0.00	0.00	0.00	0.00	0.00	0.00	0.00	0.00	0.00	0.00	0.00	0.00	0.00	0.00	0.00	0.00	0.00	0.00	0.00	0.00	0.00	0.00
hsa-miR-4687-3p	0.00	0.52	0.00	0.00	0.00	0.60	0.39	0.00	0.34	0.67	0.00	0.25	0.41	0.00	0.00	0.00	0.92	0.00	0.00	0.00	0.00	0.00	0.00	0.00	0.24	0.00	0.00	0.51	0.00	0.00	0.00	0.00	0.00	0.00	0.23
hsa-miR-4688	0.00	0.52	0.00	0.00	0.42	0.60	0.39	0.00	0.34	0.00	0.00	0.00	0.41	0.00	0.00	0.00	1.84	0.00	1.17	0.64	0.39	0.00	0.00	0.00	0.00	0.00	0.00	1.03	0.00	0.00	0.00	0.00	0.36	0.00	0.23
hsa-miR-4689	0.00	0.00	0.00	0.47	0.00	0.60	0.00	0.00	0.00	0.00	0.29	0.00	0.41	0.00	0.29	0.00	0.00	0.00	1.17	0.00	0.00	0.00	0.00	0.00	0.00	0.00	0.00	0.00	0.00	0.48	0.00	0.39	0.00	0.00	0.00
hsa-miR-4690-5p	0.00	0.00	0.00	0.00	0.00	0.00	0.00	0.00	0.00	0.67	0.00	0.00	0.00	0.00	0.00	0.00	0.00	0.00	0.00	0.00	0.20	0.00	0.00	0.00	0.00	0.00	0.00	0.00	0.33	0.00	0.00	0.00	0.00	0.32	0.00
hsa-miR-4690-3p	0.82	0.52	0.84	0.93	0.83	0.60	0.59	1.23	1.02	0.67	0.86	0.00	1.23	1.28	1.76	0.27	3.68	0.00	5.86	1.29	0.20	0.00	0.00	1.39	0.72	0.00	0.32	0.00	1.31	1.44	1.09	0.20	1.44	0.00	0.46
hsa-miR-4691-5p	0.00	0.00	0.00	0.00	0.00	0.00	0.00	0.00	0.00	0.00	0.00	0.00	0.00	0.00	0.00	0.00	0.00	0.00	0.00	0.00	0.00	0.00	0.00	0.00	0.00	0.00	0.00	0.00	0.00	0.00	0.00	0.00	0.00	0.00	0.00
hsa-miR-4691-3p	0.00	0.00	0.00	0.00	0.00	0.00	0.20	0.00	0.34	0.00	0.00	0.25	0.41	0.00	0.29	0.00	0.00	0.00	0.00	0.32	0.00	0.00	0.00	0.00	0.00	0.00	0.00	0.00	0.00	0.00	0.00	0.00	0.00	0.00	0.23
hsa-miR-4692	0.00	0.00	0.00	0.00	0.00	0.00	0.00	0.00	0.00	0.00	0.00	0.00	0.00	0.00	0.00	0.00	0.00	0.00	0.00	0.00	0.00	0.00	0.00	0.00	0.00	0.00	0.00	0.00	0.00	0.00	0.00	0.00	0.00	0.00	0.00
hsa-miR-4693-5p	0.00	0.00	0.00	0.00	0.00	0.00	0.00	0.00	0.00	0.00	0.00	0.00	0.00	0.00	0.00	0.00	0.00	0.00	0.00	0.00	0.00	0.00	0.00	0.00	0.00	0.00	0.00	0.00	0.00	0.00	0.00	0.00	0.00	0.00	0.00
hsa-miR-4693-3p	0.00	0.00	0.00	0.00	0.00	0.00	0.00	0.00	0.00	0.00	0.00	0.00	0.00	0.00	0.00	0.00	0.00	0.00	0.00	0.32	0.00	0.00	0.00	0.00	0.00	0.00	0.00	0.00	0.00	0.00	0.00	0.00	0.00	0.00	0.00
hsa-miR-4694-5p	0.00	0.00	0.00	0.00	0.00	0.00	0.00	0.00	0.00	0.00	0.00	0.00	0.00	0.00	0.00	0.00	0.00	0.00	0.00	0.00	0.00	0.00	0.00	0.00	0.00	0.00	0.00	0.00	0.00	0.00	0.00	0.00	0.00	0.00	0.00
hsa-miR-4694-3p	0.00	0.00	0.00	0.00	0.00	0.00	0.00	0.00	0.00	0.00	0.00	0.00	0.00	0.00	0.00	0.00	0.00	0.00	0.00	0.00	0.00	0.00	0.00	0.00	0.00	0.00	0.00	0.00	0.00	0.00	0.00	0.00	0.00	0.00	0.00
hsa-miR-4695-5p	0.00	0.00	0.00	0.00	0.00	0.60	0.20	0.31	0.00	0.00	0.29	0.00	0.00	0.00	0.00	0.00	0.92	0.00	0.00	0.00	0.20	0.00	0.00	0.00	0.00	0.00	0.32	0.00	0.33	0.00	0.00	0.00	0.00	0.00	0.00
hsa-miR-4695-3p	0.82	0.00	0.00	0.00	0.00	0.00	0.00	0.00	0.00	0.00	0.00	0.00	0.00	0.00	0.00	0.00	0.00	0.00	0.00	0.32	0.00	0.00	0.00	0.00	0.00	0.00	0.00	0.51	0.33	0.00	0.00	0.39	0.00	0.00	0.00
hsa-miR-4696	0.00	0.00	0.00	0.00	0.00	0.00	0.00	0.00	0.00	0.00	0.00	0.00	0.00	0.00	0.00	0.00	0.00	0.00	0.00	0.00	0.00	0.00	0.40	0.00	0.00	0.00	0.00	0.00	0.00	0.00	0.00	0.00	0.00	0.00	0.00
hsa-miR-4697-5p	0.00	0.00	0.00	0.00	0.00	0.00	0.00	0.31	0.00	0.00	0.00	0.00	0.00	0.00	0.00	0.00	0.00	0.00	0.00	0.00	0.00	0.00	0.00	0.00	0.00	0.00	0.00	0.00	0.33	0.00	0.00	0.20	0.00	0.00	0.00
hsa-miR-4697-3p	0.00	0.00	0.00	0.00	0.00	0.60	0.59	3.07	0.00	1.35	0.00	0.00	0.00	0.00	0.00	0.00	0.92	0.00	0.00	0.00	0.98	1.00	0.00	0.00	0.48	0.00	0.00	0.00	0.00	0.00	0.00	0.20	0.36	0.64	0.00
hsa-miR-4698	0.00	0.00	0.00	0.00	0.00	0.00	0.00	0.00	0.00	0.00	0.00	0.00	0.00	0.00	0.00	0.00	0.00	0.00	0.00	0.00	0.00	0.00	0.00	0.00	0.00	0.00	0.00	0.00	0.00	0.00	0.00	0.00	0.00	0.00	0.00
hsa-miR-4699-5p	0.00	0.00	0.00	0.00	0.00	0.00	0.00	0.00	0.00	0.00	0.00	0.00	0.00	0.00	0.00	0.00	0.92	0.00	0.00	0.00	0.00	0.00	0.00	0.00	0.00	0.00	0.00	0.00	0.00	0.00	0.00	0.00	0.00	0.00	0.00
hsa-miR-4699-3p	0.00	0.00	0.00	0.00	0.83	0.00	0.59	0.61	0.00	0.00	0.00	0.51	0.00	0.00	0.00	0.00	0.00	0.00	0.00	0.00	0.00	0.50	0.00	0.00	0.00	0.00	0.00	0.00	0.33	0.00	0.00	0.00	0.36	0.00	0.00
hsa-miR-4700-5p	0.00	0.00	0.00	0.00	0.00	0.00	0.00	0.00	0.00	0.00	0.00	0.00	0.00	0.00	0.00	0.00	0.00	0.00	0.00	0.00	0.20	0.00	0.00	0.00	0.00	0.00	0.00	0.00	0.00	0.00	0.00	0.00	0.00	0.00	0.00
hsa-miR-4700-3p	0.00	0.00	0.42	0.00	0.00	0.00	0.00	0.00	0.00	0.00	0.00	0.00	0.00	0.00	0.00	0.00	0.00	0.00	0.00	0.00	0.00	0.00	0.00	0.00	0.00	0.00	0.00	0.00	0.33	0.00	0.00	0.00	0.00	0.00	0.00
hsa-miR-4701-5p	0.00	0.00	0.00	0.00	0.00	0.00	0.00	0.00	0.00	0.00	0.00	0.25	0.00	0.00	0.00	0.00	0.00	0.00	1.17	0.00	0.20	0.00	0.00	0.00	0.00	0.00	0.00	0.00	0.00	0.00	0.00	0.00	0.36	0.00	0.23
hsa-miR-4701-3p	0.00	0.00	0.00	0.00	0.00	0.00	0.00	0.00	0.00	0.00	0.29	0.00	0.00	0.00	0.00	0.00	0.00	0.00	0.00	0.00	0.00	0.00	0.00	0.00	0.00	0.00	0.00	0.00	0.00	0.00	0.00	0.00	0.00	0.00	0.00
hsa-miR-4703-5p	0.00	0.00	0.00	0.00	0.00	0.00	0.00	0.00	0.00	0.00	0.00	0.00	0.00	0.00	0.00	0.00	0.00	0.00	0.00	0.00	0.00	0.00	0.00	0.00	0.00	0.00	0.00	0.00	0.00	0.00	0.00	0.00	0.00	0.00	0.00
hsa-miR-4703-3p	0.00	0.00	0.00	0.00	0.00	0.00	0.00	0.00	0.00	0.00	0.00	0.00	0.00	0.00	0.00	0.27	0.92	0.00	0.00	0.00	0.00	0.00	0.00	0.00	0.00	0.00	0.00	0.00	0.00	0.00	0.00	0.00	0.00	0.00	0.00
hsa-miR-4704-5p	0.00	0.00	0.00	0.00	0.00	0.00	0.00	0.00	0.00	0.00	0.00	0.00	0.00	0.00	0.00	0.00	0.00	0.00	0.00	0.00	0.00	0.00	0.00	0.00	0.00	0.00	0.00	0.00	0.00	0.00	0.00	0.00	0.00	0.00	0.00
hsa-miR-4704-3p	0.00	0.00	0.00	0.00	0.00	0.00	0.00	0.00	0.00	0.00	0.00	0.00	0.00	0.00	0.00	0.00	0.00	0.00	0.00	0.00	0.00	0.00	0.00	0.00	0.00	0.00	0.00	0.00	0.00	0.00	0.00	0.00	0.00	0.00	0.00
hsa-miR-4705	0.00	2.07	0.84	0.93	0.83	0.60	0.20	0.00	0.34	0.67	0.00	0.00	0.00	0.43	2.93	0.27	0.00	0.00	1.17	0.00	0.00	1.00	0.00	0.00	0.24	0.24	0.65	0.51	1.31	0.00	2.17	0.99	0.36	0.32	0.23
hsa-miR-4706	0.00	0.00	0.00	0.00	0.00	0.00	0.00	0.31	0.00	0.00	0.29	0.00	0.41	0.00	0.00	0.00	0.00	0.00	0.00	0.00	0.00	1.00	0.00	0.00	0.00	0.00	0.00	0.00	0.00	0.00	0.00	0.00	0.00	0.32	0.00
hsa-miR-4707-5p	0.82	1.04	0.84	0.00	0.42	2.42	0.79	0.00	1.02	0.67	0.00	0.25	0.41	1.71	2.05	0.00	0.00	0.00	0.00	0.32	0.78	0.50	0.00	0.00	0.72	0.00	1.62	2.06	0.00	0.96	0.82	0.00	1.08	0.96	0.70
hsa-miR-4707-3p	0.00	1.56	0.00	0.93	0.83	1.21	0.00	0.00	0.00	0.00	0.00	0.00	0.41	0.00	0.00	0.00	0.00	0.00	3.52	0.00	0.00	0.50	0.00	0.00	0.00	0.00	0.00	0.00	0.00	0.48	0.00	0.00	0.36	0.64	0.00
hsa-miR-4708-5p	0.00	0.00	0.00	0.00	0.00	0.00	0.00	0.00	0.00	0.00	0.00	0.00	0.00	0.00	0.00	0.00	0.00	0.00	0.00	0.00	0.00	0.00	0.00	0.00	0.00	0.00	0.00	0.00	0.00	0.00	0.00	0.00	0.00	0.00	0.00
hsa-miR-4708-3p	0.00	0.00	0.00	0.00	0.00	0.00	0.99	0.00	0.00	0.00	0.00	0.00	0.00	0.00	0.00	0.00	0.00	0.00	0.00	0.00	0.00	0.00	0.00	0.00	0.00	0.00	0.00	0.00	0.00	0.00	0.00	0.00	0.00	0.00	0.00
hsa-miR-4709-5p	4.10	1.04	0.00	2.79	0.42	0.00	0.59	0.00	1.02	0.67	0.57	0.25	0.00	0.43	2.93	0.55	7.36	0.37	1.17	0.97	1.37	1.00	0.00	0.00	0.72	0.24	0.32	0.00	1.96	0.48	0.54	0.59	1.08	1.28	0.23
hsa-miR-4709-3p	0.00	1.56	0.00	0.47	0.83	0.00	0.20	0.61	0.34	0.00	0.29	0.00	0.00	0.00	0.29	0.27	4.60	0.00	0.00	0.00	0.98	1.99	0.00	0.00	0.48	0.24	0.32	0.00	0.65	0.48	0.27	0.20	0.36	0.32	0.23
hsa-miR-4710	0.00	0.00	0.00	0.00	0.00	0.00	0.00	0.00	0.00	0.00	0.00	0.00	0.00	0.00	0.00	0.00	0.00	0.00	0.00	0.00	0.00	0.00	0.00	0.00	0.00	0.00	0.00	0.00	0.00	0.00	0.00	0.00	0.00	0.00	0.00
hsa-miR-4711-5p	0.00	0.00	0.00	0.00	0.00	0.00	0.00	0.00	0.00	0.00	0.00	0.00	0.00	0.00	0.00	0.00	0.00	0.00	0.00	0.00	0.00	0.00	0.00	0.00	0.00	0.00	0.00	0.00	0.00	0.00	0.00	0.00	0.00	0.00	0.00
hsa-miR-4711-3p	0.00	0.00	0.00	0.00	0.00	0.00	0.00	0.00	0.00	0.00	0.00	0.00	0.00	0.00	0.00	0.00	0.00	0.00	0.00	0.00	0.00	0.00	0.00	0.00	0.00	0.48	0.00	0.00	0.00	0.00	0.00	0.00	0.00	0.00	0.00
hsa-miR-4712-5p	0.00	0.52	0.00	0.00	0.00	0.00	0.00	0.31	0.00	0.67	0.00	0.00	0.00	0.00	0.00	0.00	0.00	0.00	0.00	0.00	0.00	0.00	0.40	0.00	0.00	0.00	0.00	0.00	0.00	0.00	0.00	0.20	0.00	0.00	0.00
hsa-miR-4712-3p	0.00	0.52	0.00	0.00	0.42	0.00	0.00	0.00	0.00	0.00	0.00	0.00	0.00	0.00	0.00	0.00	2.76	0.00	0.00	0.32	0.00	0.50	0.00	0.00	0.24	0.00	0.00	0.00	0.00	0.00	0.00	0.00	0.36	0.00	0.00
hsa-miR-4713-5p	0.00	0.00	0.00	0.93	4.15	0.60	0.39	0.00	0.00	0.00	0.00	0.25	0.00	0.00	0.00	0.00	0.92	0.00	0.00	0.00	0.00	0.50	0.80	0.70	0.00	0.00	0.00	2.57	0.00	0.00	0.00	0.00	6.14	0.00	0.00
hsa-miR-4713-3p	0.00	0.00	0.00	0.00	0.00	0.00	0.00	0.00	0.00	0.00	0.00	0.00	0.00	0.00	0.00	0.00	0.00	0.00	0.00	0.00	0.00	0.00	0.00	0.00	0.00	0.00	0.00	0.00	0.00	0.00	0.00	0.00	0.00	0.00	0.00
hsa-miR-4714-5p	0.00	0.00	0.42	0.00	0.00	0.00	0.00	0.00	0.00	0.00	0.00	0.00	0.00	0.00	0.00	0.00	0.00	0.00	0.00	0.00	0.00	0.00	0.40	0.00	0.00	0.00	0.00	0.00	0.00	0.00	0.00	0.00	0.00	0.00	0.23
hsa-miR-4714-3p	0.00	0.00	0.00	0.00	0.42	0.00	0.00	0.00	0.00	0.00	0.00	0.00	0.00	0.00	0.00	0.00	0.00	0.37	0.00	0.00	0.00	0.00	0.00	0.00	0.00	0.00	0.00	0.00	0.00	0.00	0.00	0.00	0.00	0.00	0.00
hsa-miR-4715-5p	0.00	0.00	0.00	0.00	0.00	0.00	0.00	0.00	0.00	0.00	0.00	0.00	0.00	0.43	0.00	0.00	0.00	0.00	0.00	0.00	0.00	0.00	0.00	0.00	0.00	0.24	0.00	0.00	0.00	0.00	0.00	0.00	0.00	0.00	0.00
hsa-miR-4715-3p	0.00	0.00	0.00	0.00	0.00	0.00	0.00	0.00	0.00	0.00	0.00	0.00	0.00	0.00	0.00	0.00	0.00	0.00	0.00	0.00	0.00	0.00	0.00	0.00	0.00	0.00	0.00	0.00	0.00	0.00	0.00	0.00	0.00	0.00	0.00
hsa-miR-4716-5p	0.00	0.00	0.00	0.00	0.00	0.00	0.00	0.31	0.00	0.00	0.00	0.00	0.00	0.00	0.00	0.00	0.00	0.00	0.00	0.00	0.00	0.00	0.00	0.00	0.24	0.00	0.00	0.00	0.00	0.00	0.00	0.00	0.00	0.00	0.00
hsa-miR-4716-3p	0.00	0.00	0.00	0.00	0.00	0.00	0.00	0.00	0.00	0.67	0.00	0.00	0.00	0.00	0.00	0.00	0.00	0.00	0.00	0.32	0.00	0.00	0.00	0.70	0.00	0.00	0.00	0.00	0.00	0.00	0.27	0.00	0.00	0.00	0.00
hsa-miR-4717-5p	0.00	0.00	0.00	0.00	0.00	0.60	0.00	0.00	0.00	0.00	0.00	0.00	0.00	0.00	0.00	0.00	0.00	0.00	0.00	0.00	0.00	0.00	0.00	0.00	0.00	0.00	0.00	0.00	0.00	0.00	0.00	0.00	0.00	0.00	0.00
hsa-miR-4717-3p	0.00	0.00	0.00	0.00	0.42	1.21	0.59	0.31	0.68	1.35	0.86	0.00	0.41	0.43	0.29	0.00	1.84	0.00	0.00	0.00	0.20	0.50	0.00	0.70	0.00	0.97	0.32	0.00	0.33	0.00	0.82	0.20	0.72	0.00	0.00
hsa-miR-4718	0.00	0.00	0.00	0.00	0.00	0.00	0.00	0.00	0.00	0.00	0.00	0.00	0.00	0.00	0.00	0.00	0.00	0.00	0.00	0.00	0.00	0.00	0.00	0.00	0.00	0.00	0.00	0.00	0.00	0.00	0.00	0.00	0.00	0.00	0.00
hsa-miR-4719	0.00	0.00	0.00	0.00	0.00	0.00	0.00	0.00	0.00	0.00	0.00	0.00	0.00	0.00	0.00	0.00	0.00	0.00	0.00	0.00	0.00	0.00	0.00	0.00	0.00	0.00	0.00	0.00	0.33	0.00	0.00	0.00	0.00	0.00	0.00
hsa-miR-4720-5p	0.00	0.52	0.00	0.00	0.00	0.00	0.00	0.00	0.00	0.00	0.00	0.00	0.00	0.00	0.00	0.00	0.00	0.00	0.00	0.00	0.00	0.00	0.00	0.00	0.00	0.00	0.00	0.00	0.00	0.00	0.00	0.00	0.00	0.00	0.00
hsa-miR-4720-3p	0.00	0.00	0.00	0.00	0.00	0.00	0.00	0.00	0.00	0.00	0.00	0.00	0.00	0.00	0.00	0.00	0.00	0.00	0.00	0.00	0.00	0.00	0.00	0.00	0.00	0.00	0.00	0.00	0.00	0.00	0.00	0.00	0.00	0.00	0.00
hsa-miR-4721	0.00	0.00	0.00	0.00	0.00	0.00	0.00	0.00	0.00	0.00	0.29	0.00	0.00	0.00	0.29	0.00	0.00	0.00	0.00	0.00	0.00	0.00	0.00	0.00	0.00	0.00	0.00	0.00	0.00	0.00	0.00	0.00	0.00	0.00	0.00
hsa-miR-4722-5p	0.00	0.00	0.00	0.00	0.00	0.00	0.00	0.00	0.00	0.00	0.00	0.00	0.00	0.00	0.00	0.00	0.00	0.00	0.00	0.00	0.00	0.00	0.00	0.00	0.00	0.00	0.00	0.00	0.00	0.00	0.00	0.00	0.00	0.00	0.00
hsa-miR-4722-3p	0.00	0.00	0.00	0.00	0.00	0.00	0.00	0.00	0.00	0.00	0.00	0.00	0.00	0.00	0.00	0.00	0.00	0.00	0.00	0.00	0.00	0.00	0.00	0.00	0.00	0.00	0.00	0.00	0.00	0.00	0.00	0.00	0.00	0.00	0.00
hsa-miR-4723-5p	0.00	0.00	0.00	0.00	0.00	0.00	0.00	0.00	0.00	0.00	0.00	0.25	0.00	0.00	0.00	0.00	0.00	0.00	0.00	0.00	0.20	0.00	0.40	0.00	0.24	0.00	0.00	0.00	0.00	0.00	0.27	0.00	0.36	0.00	0.00
hsa-miR-4723-3p	0.82	0.52	0.00	0.47	0.42	1.81	0.00	0.61	0.34	0.00	0.29	0.76	0.41	0.43	0.59	0.00	0.92	0.00	0.00	0.32	0.20	0.00	0.00	0.70	0.24	0.24	0.65	1.54	0.00	0.00	0.27	0.00	0.36	0.00	0.23
hsa-miR-4724-5p	0.82	0.00	0.00	0.00	0.00	0.00	0.20	0.00	0.00	0.00	0.00	0.00	0.00	0.43	0.00	0.00	0.92	0.00	0.00	0.00	0.00	0.50	0.00	0.00	0.00	0.00	0.00	0.00	0.33	0.00	0.54	0.00	0.00	0.00	0.00
hsa-miR-4724-3p	0.00	0.00	0.00	0.00	0.00	0.00	0.20	0.00	0.00	0.00	0.00	0.00	0.00	0.00	0.00	0.00	0.00	0.00	0.00	0.00	0.00	0.00	0.00	0.00	0.00	0.00	0.00	0.00	0.00	0.00	0.00	0.00	0.00	0.00	0.00
hsa-miR-4725-5p	0.00	0.00	0.00	0.00	0.00	0.00	0.00	0.00	0.00	0.00	0.00	0.00	0.41	0.00	0.00	0.00	0.00	0.00	0.00	0.00	0.00	0.00	0.00	0.00	0.00	0.00	0.00	0.00	0.00	0.00	0.00	0.00	0.00	0.32	0.00
hsa-miR-4725-3p	0.00	0.00	0.00	0.00	0.00	0.00	0.20	0.00	0.34	0.00	0.00	0.00	0.41	0.00	0.00	0.00	0.00	0.00	1.17	0.00	0.00	0.00	0.40	0.00	0.00	0.00	0.00	0.00	0.00	0.00	0.27	0.00	0.00	0.00	0.00
hsa-miR-4726-5p	0.00	1.56	0.42	0.00	0.42	4.23	0.79	0.92	0.34	4.05	1.15	6.32	5.31	1.28	0.88	0.00	0.00	0.00	1.17	0.00	3.52	1.49	2.81	2.79	0.72	0.00	1.62	3.08	0.33	0.48	0.27	1.18	0.36	3.51	0.93
hsa-miR-4726-3p	0.00	0.00	0.00	0.00	0.00	0.00	0.00	0.00	0.34	0.00	0.00	0.25	0.00	0.00	0.00	0.00	0.00	0.00	0.00	0.00	0.00	0.00	0.00	0.00	0.00	0.00	0.00	0.00	0.00	0.00	0.00	0.00	0.00	0.00	0.00
hsa-miR-4727-5p	0.00	0.00	0.00	0.00	0.00	0.00	0.00	0.00	0.00	0.00	0.00	0.00	0.00	0.00	0.00	0.00	0.00	0.00	0.00	0.00	0.00	0.50	0.40	0.00	0.00	0.00	0.00	0.00	0.00	0.00	0.00	0.00	0.00	0.00	0.00
hsa-miR-4727-3p	0.00	0.00	0.00	0.00	0.00	0.00	0.20	0.00	0.00	0.00	0.00	0.00	0.00	0.00	0.00	0.00	0.00	0.00	0.00	0.00	0.39	0.00	0.00	0.00	0.00	0.00	0.65	0.00	0.00	0.00	0.00	0.00	0.00	0.00	0.00
hsa-miR-4728-5p	0.00	0.00	0.00	0.00	0.42	0.00	0.20	0.31	0.00	0.00	0.00	0.25	0.82	0.00	0.00	0.00	0.00	0.00	0.00	0.00	0.00	0.00	0.40	0.00	0.00	0.24	0.32	0.00	1.31	0.00	0.82	0.00	0.72	0.96	0.00
hsa-miR-4728-3p	0.82	2.59	0.42	0.93	2.49	3.02	1.18	2.15	0.68	0.00	0.29	1.26	0.41	2.14	0.59	0.27	1.84	0.00	0.00	2.26	0.39	0.50	0.00	0.00	0.00	1.21	2.27	1.03	1.96	5.27	3.26	0.59	2.17	1.91	0.23
hsa-miR-4729	0.00	0.00	0.00	0.00	0.00	0.00	0.00	0.00	0.34	0.00	0.00	0.00	0.00	0.00	0.00	0.00	0.00	0.00	0.00	0.00	0.00	0.50	0.00	0.00	0.00	0.00	0.00	0.00	0.00	0.00	0.00	0.00	0.00	0.00	0.00
hsa-miR-4730	0.00	0.00	0.00	0.00	0.00	0.60	0.00	0.00	0.00	0.00	0.00	0.00	0.00	0.00	0.00	0.00	0.00	0.00	0.00	0.00	0.00	0.00	0.00	0.00	0.00	0.00	0.00	0.00	0.00	0.00	0.00	0.00	0.00	0.00	0.00
hsa-miR-4731-5p	0.00	0.00	0.00	0.47	0.00	0.00	0.00	0.00	0.34	0.00	0.00	0.00	0.00	0.00	0.00	0.00	0.00	0.74	0.00	0.00	0.00	0.00	0.00	0.00	0.00	1.45	0.00	0.00	0.00	0.48	0.27	0.00	0.00	0.00	0.00
hsa-miR-4731-3p	0.00	0.00	0.00	0.00	0.00	0.00	0.00	0.00	0.34	0.00	0.00	0.00	0.00	0.00	0.00	0.00	0.00	0.00	0.00	0.00	0.00	0.00	0.00	0.00	0.00	0.24	0.00	0.00	0.00	0.00	0.00	0.00	0.00	0.00	0.00
hsa-miR-4732-5p	0.00	0.00	0.00	0.00	0.00	0.00	0.00	0.00	0.00	0.00	0.00	0.00	0.00	0.00	0.00	2.47	0.00	0.00	0.00	0.64	0.00	0.00	0.40	0.00	0.00	0.00	0.00	0.00	0.00	0.00	0.82	0.00	0.36	0.00	0.23
hsa-miR-4732-3p	0.00	0.00	0.00	0.00	0.00	0.00	0.00	0.00	0.00	0.00	0.00	0.76	0.00	0.00	0.59	3.85	0.00	1.11	1.17	1.61	0.00	0.00	0.80	0.70	0.00	0.24	0.00	0.00	0.65	0.00	0.27	0.00	0.72	0.00	0.23
hsa-miR-4733-5p	0.82	0.00	0.00	0.00	0.00	0.00	0.39	0.31	0.00	0.67	0.29	0.76	0.41	0.43	0.00	0.00	0.92	0.00	0.00	0.32	0.20	0.00	0.00	0.00	0.96	0.00	0.00	0.00	0.33	0.96	0.00	0.00	0.72	0.64	0.23
hsa-miR-4733-3p	0.00	0.00	0.00	0.00	0.00	0.60	0.39	0.00	0.00	0.00	0.00	1.01	0.00	0.43	0.59	0.00	0.92	0.00	1.17	0.00	0.20	0.50	0.00	1.39	0.00	0.48	0.32	0.00	0.00	0.00	0.00	0.00	0.00	0.00	0.00
hsa-miR-4734	0.00	0.00	0.00	0.00	0.00	0.00	0.39	0.00	0.00	0.67	0.00	0.00	0.00	0.00	0.00	0.00	0.00	0.37	0.00	0.00	0.39	0.00	0.80	0.00	0.00	0.00	0.00	0.51	0.00	0.00	0.00	0.39	0.36	0.00	0.23
hsa-miR-4735-5p	0.00	0.00	0.00	0.00	0.00	0.60	0.59	0.31	0.00	2.02	0.00	0.00	1.23	0.00	0.59	0.00	0.92	0.00	0.00	0.64	0.00	0.50	0.80	0.70	0.00	0.00	1.30	0.00	0.00	0.00	0.00	0.20	0.00	0.00	0.00
hsa-miR-4735-3p	0.00	0.52	0.00	0.00	0.00	0.00	0.00	0.00	0.00	0.00	0.00	0.00	0.00	0.43	0.00	0.00	0.00	0.37	0.00	0.32	0.00	0.00	0.00	0.00	0.24	0.00	0.00	0.00	0.00	0.00	0.00	0.00	0.00	0.00	0.00
hsa-miR-4736	0.00	0.00	0.00	0.00	0.00	0.00	0.00	0.00	0.00	0.00	0.00	0.00	0.00	0.00	0.00	0.00	0.00	0.00	0.00	0.00	0.00	0.00	0.00	0.00	0.00	0.00	0.00	0.00	0.00	0.00	0.00	0.00	0.00	0.00	0.00
hsa-miR-4737	0.00	0.00	0.00	0.00	0.00	0.00	0.00	0.00	0.00	0.00	0.00	0.00	0.00	0.00	0.00	0.00	0.00	0.00	0.00	0.00	0.00	0.00	0.00	0.00	0.00	0.00	0.00	0.00	0.00	0.00	0.00	0.20	0.36	0.00	0.00
hsa-miR-4738-5p	0.00	0.00	0.00	0.00	0.00	0.00	0.00	0.00	0.00	0.00	0.00	0.00	0.00	0.00	0.00	0.00	0.00	0.00	0.00	0.00	0.20	0.00	0.00	0.00	0.00	0.00	0.00	0.00	0.00	0.00	0.00	0.00	0.00	0.00	0.00
hsa-miR-4738-3p	0.00	0.00	1.26	1.40	0.42	0.00	0.00	0.31	1.02	1.35	0.57	1.26	0.00	0.00	0.59	0.00	0.92	0.00	0.00	0.32	0.78	0.50	0.00	0.70	0.00	0.00	0.00	0.00	0.33	0.48	0.27	0.00	0.00	0.32	0.70
hsa-miR-4739	0.00	0.00	0.00	0.00	0.00	0.00	0.00	0.00	0.00	0.00	0.00	0.00	0.00	0.00	0.00	0.00	0.00	0.00	0.00	0.00	0.00	0.00	0.00	0.00	0.00	0.00	0.00	0.00	0.00	0.00	0.00	0.00	0.00	0.00	0.00
hsa-miR-4740-5p	0.82	0.00	0.00	0.00	0.00	0.00	0.00	0.00	0.34	0.00	0.00	0.25	0.00	0.00	0.29	0.00	0.00	0.00	0.00	0.00	0.00	0.00	0.00	0.00	0.00	0.00	0.00	0.00	0.33	0.00	0.00	0.00	0.00	0.00	0.00
hsa-miR-4740-3p	0.00	0.00	0.00	0.00	0.00	0.00	0.00	0.00	0.00	0.00	0.00	0.00	0.00	0.00	0.00	0.00	0.00	0.00	0.00	0.00	0.00	0.00	0.00	0.00	0.00	0.00	0.00	0.00	0.00	0.00	0.00	0.00	0.00	0.00	0.00
hsa-miR-4741	0.00	0.00	0.42	0.00	0.42	0.60	2.17	2.46	0.00	2.02	1.72	9.35	2.45	0.43	5.56	0.00	5.52	1.48	0.00	0.00	0.78	2.99	1.20	0.70	0.72	0.00	0.65	2.06	0.00	0.48	0.00	1.58	0.36	0.96	2.09
hsa-miR-4742-5p	0.82	0.52	0.00	0.93	0.00	1.81	0.59	1.23	0.68	1.35	0.57	2.27	3.68	0.86	2.64	0.00	1.84	0.37	0.00	0.00	2.15	2.99	0.00	0.70	1.20	0.24	2.27	1.03	0.33	0.48	0.27	0.99	1.08	2.23	0.23
hsa-miR-4742-3p	2.46	1.56	1.68	0.93	2.91	6.05	0.79	3.38	2.37	8.10	2.58	13.64	5.72	2.14	5.27	0.55	7.36	3.69	3.52	1.93	7.63	4.98	1.60	1.39	2.88	0.48	8.43	4.62	1.31	2.88	2.99	2.96	5.42	4.46	1.62
hsa-miR-4743-5p	0.00	0.00	0.00	0.00	0.42	0.60	0.00	0.92	0.34	0.67	0.86	0.76	0.00	0.00	0.59	0.27	0.00	0.00	1.17	0.00	0.00	0.00	0.00	0.00	0.72	0.48	0.32	0.00	0.00	0.00	0.27	0.20	0.00	0.32	0.46
hsa-miR-4743-3p	0.00	0.00	0.00	0.00	0.00	0.00	0.00	0.00	0.00	0.00	0.00	0.00	0.00	0.00	0.00	0.00	0.00	0.00	0.00	0.00	0.00	0.00	0.40	0.00	0.00	0.00	0.00	0.00	0.00	0.00	0.00	0.00	0.00	0.00	0.00
hsa-miR-4744	0.00	0.00	0.00	0.00	0.00	0.60	0.00	0.00	0.00	0.00	0.00	0.00	0.00	0.86	0.00	0.00	0.00	0.00	0.00	0.00	0.00	0.00	0.00	0.00	0.00	0.00	0.32	0.00	0.00	0.48	0.00	0.00	0.00	0.00	0.00
hsa-miR-4745-5p	0.00	0.00	0.00	0.47	0.00	0.60	0.59	0.00	0.34	0.00	0.86	5.56	0.41	0.00	7.32	0.00	0.92	0.00	0.00	0.00	2.74	1.99	0.00	0.00	0.24	0.48	0.00	1.54	0.00	0.00	0.00	0.59	0.00	0.00	0.70
hsa-miR-4745-3p	0.00	0.00	0.42	0.00	0.42	2.42	0.20	0.00	0.34	0.00	0.29	1.52	0.00	0.00	0.59	0.00	0.00	0.37	0.00	0.00	1.37	0.00	0.00	0.00	0.00	0.00	0.32	0.51	0.00	0.00	0.00	0.20	0.00	0.32	0.00
hsa-miR-4746-5p	7.38	28.00	10.09	10.24	2.91	38.70	9.87	5.23	8.14	4.72	10.62	5.81	31.06	10.26	16.11	0.55	15.63	8.48	7.03	1.93	1.76	16.93	2.81	8.36	9.60	2.42	17.18	6.68	1.31	12.95	2.17	5.53	7.94	18.49	9.51
hsa-miR-4746-3p	0.00	0.00	0.00	0.00	0.00	0.00	0.00	0.00	0.00	0.00	0.00	0.00	0.00	0.00	0.00	0.00	0.92	0.00	0.00	0.00	0.00	0.00	0.00	0.00	0.00	0.00	0.00	0.00	0.00	0.00	0.00	0.00	0.00	0.00	0.23
hsa-miR-4747-5p	0.00	0.52	0.00	0.00	0.00	0.60	0.20	0.31	0.34	0.00	0.00	0.25	0.00	0.43	0.29	0.00	0.92	0.00	0.00	0.00	0.39	0.00	0.40	0.70	0.00	0.24	0.65	0.00	0.00	0.00	0.00	0.00	0.00	0.00	0.00
hsa-miR-4747-3p	0.00	1.04	0.00	0.47	0.00	0.60	0.20	0.00	0.68	0.00	0.00	1.52	0.41	0.00	0.29	0.00	0.92	0.00	0.00	0.00	0.20	0.00	0.00	0.70	0.00	0.00	0.65	1.54	0.00	0.96	0.00	0.20	0.00	0.64	0.23
hsa-miR-4748	0.00	0.52	0.00	0.00	0.00	0.00	0.00	0.00	0.00	0.00	0.00	0.00	0.00	0.00	0.00	0.00	0.92	0.00	0.00	0.00	0.00	0.00	0.40	0.70	0.00	0.00	0.00	0.00	0.00	0.00	0.00	0.00	0.72	0.00	0.00
hsa-miR-4749-5p	1.64	0.52	0.42	0.00	0.83	0.00	0.59	0.31	0.00	0.00	0.29	0.51	1.23	1.28	1.17	0.00	1.84	0.74	1.17	0.32	1.17	0.00	0.00	2.09	0.24	0.24	0.32	0.51	0.00	0.00	0.82	0.39	0.36	0.32	0.46
hsa-miR-4749-3p	0.00	0.00	0.00	0.00	0.00	0.00	0.20	0.00	0.00	0.00	0.00	0.00	0.00	0.00	0.29	0.00	0.00	0.00	0.00	0.32	0.20	0.00	0.00	0.00	0.00	0.00	0.00	0.51	0.00	0.00	0.00	0.00	0.00	0.00	0.00
hsa-miR-4750-5p	1.64	2.59	0.42	0.00	0.00	0.60	0.20	0.00	0.68	0.67	0.29	0.25	0.41	1.28	0.59	0.00	1.84	0.37	2.34	0.64	1.17	0.00	0.00	2.09	0.24	0.00	0.65	0.00	0.33	0.48	0.54	0.20	0.72	0.32	0.23
hsa-miR-4750-3p	0.00	0.00	0.00	0.00	0.00	0.00	0.00	0.00	0.00	0.00	0.00	0.00	0.00	0.00	0.00	0.00	0.00	0.00	0.00	0.00	0.00	0.00	0.00	0.00	0.00	0.00	0.00	0.00	0.00	0.00	0.00	0.00	0.00	0.00	0.00
hsa-miR-4751	0.00	0.00	0.00	0.00	0.00	0.00	0.00	0.00	0.00	0.00	0.00	0.00	0.00	0.00	0.00	0.00	0.92	0.00	0.00	0.00	0.00	0.00	0.00	0.00	0.00	0.00	0.00	0.00	0.00	0.00	0.00	0.00	0.00	0.00	0.00
hsa-miR-4752	0.00	0.00	0.00	0.00	0.00	0.00	0.00	0.00	0.00	0.00	0.00	0.00	0.00	0.00	0.29	0.00	0.00	0.00	0.00	0.00	0.00	0.00	0.00	0.00	0.00	0.00	0.00	0.00	0.33	0.00	0.00	0.00	0.00	0.00	0.00
hsa-miR-4753-5p	0.00	0.00	0.42	0.00	0.00	0.00	0.00	0.00	0.00	0.00	0.00	0.00	0.41	0.00	0.00	0.00	0.00	0.00	0.00	0.00	0.00	0.50	0.00	0.00	0.24	0.00	0.00	0.00	0.33	0.00	0.27	0.00	0.36	0.00	0.00
hsa-miR-4753-3p	0.00	0.00	0.42	0.47	0.00	0.00	0.39	0.00	0.00	0.00	0.00	0.00	0.00	0.00	0.00	0.00	0.00	0.74	0.00	0.32	0.00	0.50	0.00	0.00	0.48	0.24	0.32	0.00	0.33	0.00	0.00	0.39	0.00	0.64	0.00
hsa-miR-4754	0.00	0.00	0.00	0.00	0.00	0.00	0.20	0.61	0.00	0.00	0.00	0.25	0.00	0.00	0.00	0.00	0.00	0.37	0.00	0.00	0.20	0.00	0.00	0.00	0.48	0.00	0.00	0.00	0.00	0.00	0.00	0.20	0.36	0.00	0.00
hsa-miR-4755-5p	2.46	2.59	2.10	0.93	0.83	3.02	1.97	2.46	1.70	0.67	1.72	1.01	3.27	2.99	4.10	0.00	7.36	1.48	1.17	0.32	0.39	1.00	1.60	2.09	2.16	0.73	1.94	4.62	0.33	0.96	0.54	0.79	1.08	2.55	1.16
hsa-miR-4755-3p	0.00	0.52	0.00	0.00	0.00	0.00	0.00	0.00	1.02	0.00	0.29	0.00	0.00	0.43	0.00	0.00	0.00	0.00	0.00	0.00	0.00	0.50	0.40	0.00	0.00	0.00	0.32	0.00	0.00	0.48	0.00	0.20	0.00	0.00	0.23
hsa-miR-4756-5p	0.00	0.00	0.00	0.00	0.00	0.00	0.00	0.00	0.00	0.00	0.00	0.00	0.00	0.00	0.00	0.00	0.00	0.00	0.00	0.00	0.00	0.00	0.00	0.00	0.00	0.00	0.00	0.00	0.00	0.00	0.00	0.00	0.00	0.00	0.00
hsa-miR-4756-3p	0.00	0.00	0.00	0.00	0.00	0.00	0.00	0.00	0.00	0.00	0.00	0.00	0.00	0.00	0.00	0.00	0.00	0.00	0.00	0.00	0.00	0.00	0.00	0.00	0.00	0.00	0.00	0.00	0.00	0.00	0.00	0.00	0.00	0.00	0.00
hsa-miR-4757-5p	0.00	0.00	0.42	0.00	0.00	0.00	0.00	0.00	0.00	0.67	0.00	0.25	0.00	0.00	0.29	0.00	0.00	0.00	0.00	0.00	0.00	0.00	0.00	0.00	0.48	0.00	0.32	0.51	0.00	0.00	0.27	0.00	0.00	0.00	0.46
hsa-miR-4757-3p	0.00	0.52	0.00	0.00	0.42	0.00	0.00	0.00	0.00	0.00	0.00	0.00	1.63	0.00	0.29	0.55	0.00	0.00	0.00	0.32	0.20	0.00	0.80	0.00	0.48	0.24	0.32	0.00	0.00	0.00	0.00	0.00	0.36	0.00	0.00
hsa-miR-4758-5p	0.00	0.00	0.00	0.00	0.00	0.00	0.00	0.00	0.00	0.00	0.00	0.00	0.00	0.00	0.00	0.00	0.00	0.00	0.00	0.00	0.20	0.00	0.00	0.00	0.00	0.00	0.00	0.00	0.00	0.00	0.00	0.00	0.00	0.00	0.00
hsa-miR-4758-3p	0.00	0.00	0.42	0.00	0.42	0.00	0.00	0.00	0.34	0.00	0.00	0.00	0.00	0.00	0.00	0.00	0.00	0.00	0.00	0.00	0.00	0.00	0.40	0.00	0.00	0.00	0.00	0.00	0.00	0.00	0.00	0.00	0.36	0.32	0.00
hsa-miR-4759	0.00	0.00	0.00	0.00	0.00	0.00	0.00	0.00	0.00	0.00	0.00	0.00	0.00	0.00	0.00	0.00	0.00	0.00	1.17	0.00	0.00	0.00	0.00	0.00	0.00	0.24	0.00	0.00	0.00	0.00	0.00	0.00	0.00	0.00	0.00
hsa-miR-4760-5p	0.00	0.00	0.00	0.00	0.00	0.00	0.00	0.00	0.00	0.00	0.00	0.00	0.41	0.00	0.00	0.00	0.00	0.00	0.00	0.00	0.00	0.00	0.00	0.00	0.00	0.00	0.00	0.00	0.00	0.00	0.00	0.00	0.00	0.00	0.00
hsa-miR-4760-3p	0.00	0.00	0.00	0.00	0.00	0.00	0.00	0.00	0.00	0.00	0.00	0.00	0.00	0.00	0.00	0.00	0.00	0.00	0.00	0.00	0.00	0.00	0.00	0.00	0.00	0.00	0.00	0.00	0.00	0.00	0.00	0.00	0.00	0.00	0.00
hsa-miR-4761-5p	0.00	0.00	0.00	0.00	0.00	0.00	0.00	0.00	0.00	0.00	0.00	0.00	0.41	0.00	0.00	0.00	0.00	0.00	0.00	0.00	0.00	0.00	0.00	0.00	0.00	0.00	0.00	0.00	0.00	0.00	0.00	0.00	0.00	0.00	0.00
hsa-miR-4761-3p	0.00	0.52	0.00	0.00	0.00	0.00	0.79	0.00	0.00	0.00	0.00	0.00	0.82	0.00	0.00	0.00	0.00	0.00	0.00	0.00	0.20	0.00	0.40	0.00	0.00	0.24	0.00	0.00	0.00	0.00	0.00	0.00	0.00	0.32	0.00
hsa-miR-4762-5p	0.00	0.00	0.00	0.00	0.00	0.60	0.39	0.31	0.00	0.67	0.00	0.51	0.00	0.00	0.29	0.00	0.00	0.00	1.17	0.32	0.00	0.50	0.00	0.00	0.00	0.00	0.00	0.00	0.00	0.00	0.00	0.00	0.00	0.00	0.00
hsa-miR-4762-3p	0.00	1.04	0.42	0.00	0.83	0.00	0.20	0.31	0.34	0.00	0.00	0.25	0.82	0.43	1.76	0.00	0.92	0.00	0.00	0.00	0.00	0.00	0.00	0.00	0.48	0.97	0.65	0.00	0.33	0.48	0.54	0.20	0.36	0.00	0.00
hsa-miR-4763-5p	0.00	0.52	0.00	0.00	0.00	0.00	0.39	0.00	0.00	0.00	0.00	0.00	0.00	0.43	0.00	0.00	0.92	0.37	0.00	0.97	0.00	0.00	0.00	0.00	0.00	0.00	0.00	0.51	0.00	0.00	0.00	0.00	0.00	0.00	0.23
hsa-miR-4763-3p	0.00	0.00	0.00	0.00	0.00	0.00	0.00	0.00	0.00	0.00	0.00	0.00	0.00	0.00	0.59	0.00	0.00	0.00	0.00	0.00	0.00	0.00	0.00	0.00	0.00	0.00	0.00	0.00	0.00	0.00	0.00	0.00	0.00	0.00	0.00
hsa-miR-4764-5p	0.00	0.00	0.42	0.00	0.00	0.00	0.00	0.00	0.68	0.00	0.00	0.00	0.00	0.00	0.00	0.00	0.92	0.00	0.00	0.00	0.00	0.00	0.00	0.00	0.24	0.00	0.00	0.00	0.00	0.00	0.00	0.00	0.00	0.00	0.00
hsa-miR-4764-3p	0.00	0.00	0.00	0.00	0.00	0.00	0.00	0.00	0.00	0.00	0.00	0.25	0.00	0.00	0.00	0.00	0.00	0.00	0.00	0.00	0.00	0.00	0.00	0.00	0.00	0.00	0.00	0.51	0.00	0.00	0.00	0.00	0.00	0.00	0.00
hsa-miR-4765	0.00	0.00	0.00	0.00	0.00	0.00	0.00	0.00	0.00	0.00	0.00	0.00	0.00	0.43	0.00	0.00	0.00	0.00	0.00	0.00	0.00	0.00	0.00	0.00	0.00	0.00	0.00	0.00	0.33	0.00	0.00	0.00	0.00	0.00	0.00
hsa-miR-4766-5p	0.00	0.00	0.00	0.00	0.00	0.00	0.00	0.00	0.00	0.00	0.00	0.00	0.00	0.00	0.00	0.00	0.92	0.00	0.00	0.00	0.00	0.00	0.00	0.00	0.24	0.00	0.00	0.00	0.00	0.00	0.00	0.00	0.00	0.00	0.00
hsa-miR-4766-3p	0.00	0.52	0.00	0.00	0.00	0.00	0.00	0.00	0.00	0.00	0.00	0.00	0.00	0.43	0.29	0.00	0.00	0.00	0.00	0.00	0.00	0.00	0.00	0.00	0.00	0.48	0.00	0.00	0.00	0.00	0.00	0.00	0.36	0.00	0.00
hsa-miR-4767	0.00	0.52	0.00	0.00	0.00	0.00	0.00	0.92	0.34	0.67	0.00	0.00	0.00	0.00	0.00	0.00	0.00	0.00	0.00	0.00	0.00	0.00	0.40	0.00	0.00	0.00	0.32	0.00	0.00	0.00	0.00	0.00	0.00	0.32	0.00
hsa-miR-4768-5p	0.00	0.00	0.42	1.40	1.25	0.00	0.00	0.92	0.00	0.00	0.00	0.00	0.00	0.43	0.00	0.27	1.84	0.00	0.00	0.97	0.00	0.50	0.00	0.00	0.24	0.00	0.65	0.00	0.00	0.48	0.54	0.20	0.00	0.96	0.70
hsa-miR-4768-3p	0.00	0.00	0.00	0.00	0.00	0.00	0.00	0.00	0.00	0.00	0.00	0.00	0.00	0.00	0.00	0.00	0.00	0.00	0.00	0.00	0.00	0.00	0.00	0.00	0.00	0.00	0.00	0.00	0.00	0.00	0.00	0.00	0.00	0.00	0.00
hsa-miR-4769-5p	0.00	0.00	0.00	0.00	0.00	0.60	0.20	0.00	0.00	0.00	0.00	0.00	0.00	0.00	0.00	0.00	0.00	0.00	0.00	0.00	0.00	0.00	0.00	0.00	0.00	0.00	0.00	0.00	0.00	0.00	0.00	0.00	0.00	0.00	0.00
hsa-miR-4769-3p	0.00	0.00	0.00	0.00	0.00	0.00	0.00	0.00	0.00	0.00	0.29	0.00	0.00	0.00	0.00	0.00	0.00	0.00	0.00	0.00	0.00	0.00	0.00	0.00	0.00	0.00	0.00	0.00	0.00	0.00	0.00	0.00	0.00	0.00	0.00
hsa-miR-4770	0.00	0.00	0.00	0.00	0.00	0.00	0.00	0.00	0.00	0.00	0.00	0.00	0.00	0.00	0.00	0.00	0.00	0.00	0.00	0.00	0.00	0.00	0.00	0.00	0.00	0.00	0.00	0.00	0.00	0.00	0.00	0.00	0.00	0.00	0.00
hsa-miR-4771	0.00	0.00	0.00	0.00	0.00	0.00	0.00	0.00	0.00	0.00	0.00	0.00	0.00	0.00	0.00	0.00	0.00	0.00	0.00	0.00	0.00	0.00	0.00	0.00	0.00	0.00	0.00	0.00	0.00	0.00	0.00	0.00	0.00	0.00	0.00
hsa-miR-4771	0.00	0.00	0.00	0.00	0.00	0.00	0.00	0.00	0.00	0.00	0.00	0.00	0.00	0.00	0.00	0.00	0.00	0.00	0.00	0.00	0.00	0.00	0.00	0.00	0.00	0.00	0.00	0.00	0.00	0.00	0.00	0.00	0.00	0.00	0.00
hsa-miR-4772-5p	0.00	0.52	0.00	0.00	0.00	0.00	0.00	0.00	0.00	0.00	0.00	0.00	0.00	0.86	0.00	0.00	1.84	0.00	0.00	0.00	0.00	0.00	1.20	0.00	0.24	0.00	0.00	0.00	0.33	0.00	0.00	0.00	0.00	0.00	0.00
hsa-miR-4772-3p	0.00	0.52	0.84	0.00	0.42	0.00	0.00	0.00	0.00	0.67	0.00	0.00	0.00	0.00	0.00	0.00	1.84	0.00	0.00	0.97	0.00	0.50	1.20	0.00	0.48	0.00	0.00	0.00	0.00	0.48	0.00	0.00	0.00	0.00	0.23
hsa-miR-4773	0.00	0.00	0.00	0.00	0.00	0.00	0.20	0.00	0.00	0.00	0.00	0.00	0.41	0.00	0.00	0.00	0.00	0.00	0.00	0.00	0.00	0.00	0.00	0.00	0.00	0.00	0.00	0.00	0.00	0.48	0.00	0.00	0.00	0.00	0.00
hsa-miR-4773	0.00	0.00	0.00	0.00	0.00	0.00	0.20	0.00	0.00	0.00	0.00	0.00	0.41	0.00	0.00	0.00	0.00	0.00	0.00	0.00	0.00	0.00	0.00	0.00	0.00	0.00	0.00	0.00	0.00	0.48	0.00	0.00	0.00	0.00	0.00
hsa-miR-4774-5p	0.00	0.00	0.00	0.00	0.42	0.00	0.00	0.00	0.00	0.00	0.00	0.00	0.00	0.00	0.29	0.00	0.00	0.00	0.00	0.00	0.00	0.00	0.00	0.00	0.00	0.00	0.00	0.00	0.00	0.48	0.00	0.00	0.00	0.00	0.00
hsa-miR-4774-3p	0.00	0.00	0.00	0.00	0.00	0.00	0.00	0.00	0.00	0.00	0.00	0.00	0.00	0.00	0.00	0.00	0.00	0.00	0.00	0.00	0.00	0.00	0.00	0.00	0.00	0.00	0.00	0.00	0.00	0.00	0.00	0.00	0.00	0.00	0.00
hsa-miR-4775	0.00	2.59	1.26	0.00	0.83	1.81	0.00	0.61	1.02	0.00	0.29	0.00	0.41	0.43	1.17	0.00	6.44	1.11	1.17	0.32	0.20	0.00	0.80	0.00	0.24	0.24	0.00	1.03	0.33	0.48	0.27	0.00	0.00	0.32	0.00
hsa-miR-4776-5p	0.00	0.00	0.00	0.00	0.00	0.00	0.00	0.00	0.00	0.00	0.00	0.00	0.00	0.00	0.00	0.00	0.00	0.00	0.00	0.00	0.00	0.00	0.00	0.00	0.00	0.00	0.00	0.00	0.00	0.00	0.00	0.00	0.00	0.00	0.00
hsa-miR-4776-3p	0.00	0.00	0.00	0.00	0.00	0.00	0.00	0.00	0.00	0.00	0.00	0.00	0.00	0.00	0.29	0.00	0.00	0.00	0.00	0.00	0.00	0.00	0.00	0.00	0.00	0.00	0.00	0.00	0.00	0.00	0.00	0.00	0.00	0.00	0.00
hsa-miR-4776-5p	0.00	0.00	0.00	0.00	0.00	0.00	0.00	0.00	0.00	0.00	0.00	0.00	0.00	0.00	0.00	0.00	0.00	0.00	0.00	0.00	0.00	0.00	0.00	0.00	0.00	0.00	0.00	0.00	0.00	0.00	0.00	0.00	0.00	0.00	0.00
hsa-miR-4776-3p	0.00	0.00	0.00	0.00	0.00	0.00	0.00	0.00	0.00	0.00	0.00	0.00	0.00	0.00	0.29	0.00	0.00	0.00	0.00	0.00	0.00	0.00	0.00	0.00	0.00	0.00	0.00	0.00	0.00	0.00	0.00	0.00	0.00	0.00	0.00
hsa-miR-4777-5p	0.00	0.00	0.00	0.00	0.00	0.00	0.00	0.00	0.00	0.00	0.00	0.00	0.00	0.00	0.00	0.00	0.00	0.00	0.00	0.00	0.00	0.00	0.00	0.00	0.24	0.00	0.00	0.00	0.00	0.00	0.00	0.00	0.00	0.00	0.00
hsa-miR-4777-3p	0.00	0.00	0.00	0.00	0.83	0.00	0.00	0.00	0.34	0.00	0.00	0.00	0.00	0.43	0.59	0.00	0.92	0.00	0.00	0.32	0.00	0.00	0.00	0.70	0.00	0.24	0.00	0.00	0.33	0.00	0.27	0.00	0.00	0.32	0.00
hsa-miR-4778-5p	0.00	0.00	0.00	0.00	0.42	0.60	0.00	0.31	0.00	0.00	0.00	0.00	0.82	0.00	0.59	0.00	0.00	0.00	0.00	0.00	0.00	0.00	0.40	0.00	0.24	0.00	0.00	0.00	0.00	0.00	0.00	0.79	0.00	0.00	0.00
hsa-miR-4778-3p	0.00	0.52	0.00	0.00	1.25	0.00	0.00	0.00	0.00	0.00	0.00	0.00	1.63	0.86	0.00	0.00	0.00	0.00	0.00	0.00	0.00	0.00	0.00	0.70	0.00	0.00	0.32	0.51	0.00	0.00	0.00	0.00	0.36	0.00	0.00
hsa-miR-4779	0.00	0.00	0.00	0.00	0.00	0.00	0.00	0.00	0.00	0.00	0.00	0.00	0.00	0.00	0.00	0.00	0.00	0.00	0.00	0.00	0.00	0.00	0.00	0.00	0.00	0.00	0.00	0.00	0.00	0.00	0.00	0.00	0.00	0.00	0.00
hsa-miR-4780	0.00	0.00	0.00	0.00	0.00	0.00	0.00	0.00	0.00	0.00	0.00	0.00	0.00	0.00	0.00	0.00	0.00	0.00	0.00	0.00	0.00	0.00	0.00	0.00	0.00	0.00	0.00	0.00	0.00	0.00	0.00	0.00	0.36	0.00	0.00
hsa-miR-4781-5p	0.00	0.00	0.00	0.00	0.00	0.00	0.00	0.00	0.00	0.00	0.00	0.25	0.00	0.00	0.00	0.00	0.00	0.37	0.00	0.00	0.00	0.00	0.00	0.00	0.00	0.00	0.00	0.00	0.00	0.00	0.00	0.00	0.00	0.00	0.23
hsa-miR-4781-3p	0.82	1.56	1.68	0.93	2.49	1.21	0.99	1.23	2.71	1.35	0.29	0.76	0.41	1.71	1.17	0.00	2.76	0.74	0.00	2.58	1.17	1.00	0.80	0.00	1.68	1.45	0.65	1.03	3.60	0.96	1.36	0.39	1.81	0.96	1.39
hsa-miR-4782-5p	0.00	0.00	0.00	0.00	0.00	0.00	0.00	0.00	0.00	0.00	0.00	0.00	0.00	0.00	0.00	0.00	0.00	0.00	0.00	0.00	0.00	0.00	0.00	0.00	0.00	0.24	0.00	0.00	0.00	0.00	0.00	0.00	0.00	0.00	0.00
hsa-miR-4782-3p	0.00	0.52	0.00	0.00	0.00	0.00	0.00	0.00	0.00	0.00	0.00	0.00	0.00	0.00	0.00	0.00	0.00	0.00	0.00	0.00	0.00	0.00	0.00	0.00	0.00	0.00	0.00	0.00	0.00	0.00	0.00	0.00	0.00	0.00	0.00
hsa-miR-4783-5p	0.00	0.00	0.00	0.00	0.00	0.00	0.00	0.00	0.00	0.00	0.00	0.00	0.00	0.00	0.00	0.00	0.00	0.00	0.00	0.00	0.00	0.00	0.00	0.00	0.00	0.00	0.00	0.00	0.00	0.00	0.00	0.00	0.00	0.00	0.00
hsa-miR-4783-3p	0.82	0.52	0.00	0.00	0.83	1.81	0.59	0.31	0.34	0.67	0.00	0.51	0.00	0.00	0.59	0.00	0.92	0.37	0.00	0.00	0.39	1.49	0.00	0.00	0.00	0.24	0.32	0.51	0.00	0.00	0.27	0.79	1.08	0.32	0.23
hsa-miR-4784	0.00	0.00	0.00	0.00	0.00	0.00	0.00	0.31	0.00	0.00	0.00	0.00	0.00	0.00	0.00	0.00	0.00	0.00	0.00	0.32	0.00	0.00	0.00	0.00	0.00	0.00	0.00	0.00	0.00	0.00	0.00	0.00	0.00	0.00	0.00
hsa-miR-4785	0.00	0.00	0.00	0.00	0.00	0.00	0.00	0.61	0.00	0.00	0.29	0.25	0.00	0.00	0.00	0.00	0.00	0.00	0.00	0.00	0.00	0.00	0.80	0.00	0.00	0.48	0.00	0.00	0.00	0.48	0.00	0.20	0.00	0.00	0.00
hsa-miR-4786-5p	0.00	1.04	0.42	0.00	0.42	0.60	0.20	0.00	0.34	0.00	0.00	0.00	0.00	0.43	0.00	0.00	1.84	0.00	0.00	0.00	0.00	0.00	0.00	0.00	0.24	0.24	0.00	0.51	0.00	0.00	0.00	0.20	0.00	0.00	0.00
hsa-miR-4786-3p	0.00	0.00	0.00	0.00	0.00	0.00	0.00	0.00	0.00	0.00	0.00	0.00	0.00	0.00	0.00	0.00	0.00	0.00	0.00	0.00	0.00	0.00	0.00	0.00	0.00	0.00	0.32	0.00	0.00	0.00	0.00	0.00	0.00	0.00	0.00
hsa-miR-4787-5p	0.82	0.52	0.00	0.00	0.00	0.00	0.00	0.00	0.00	0.00	0.00	0.00	0.00	0.00	0.00	0.00	0.92	0.00	0.00	0.00	0.00	0.00	0.00	0.00	0.00	0.00	0.00	0.00	0.00	0.00	0.00	0.00	0.00	0.00	0.00
hsa-miR-4787-3p	3.28	6.22	4.62	0.93	6.23	2.42	3.16	6.76	3.05	9.45	1.15	3.79	2.04	8.13	7.61	0.27	11.96	1.84	0.00	2.58	0.78	1.99	1.60	4.88	2.64	1.69	0.65	4.62	1.63	5.75	0.54	0.99	3.61	8.61	1.86
hsa-miR-4788	0.00	0.00	0.00	0.00	0.00	0.00	0.00	0.00	0.00	0.00	0.00	0.00	0.00	0.00	0.00	0.00	0.00	0.00	0.00	0.00	0.00	0.00	0.00	0.00	0.00	0.00	0.00	0.00	0.65	0.00	0.00	0.00	0.00	0.00	0.23
hsa-miR-4789-5p	0.00	0.00	0.00	0.00	0.00	0.00	0.00	0.00	0.00	0.00	0.00	0.00	0.00	0.00	0.00	0.00	0.00	0.00	0.00	0.00	0.00	0.00	0.00	0.00	0.00	0.00	0.00	0.00	0.00	0.00	0.00	0.00	0.00	0.00	0.00
hsa-miR-4789-3p	0.00	0.00	0.00	0.00	0.00	0.00	0.00	0.00	0.00	0.00	0.00	0.00	0.00	0.00	0.00	0.00	0.00	0.00	0.00	0.00	0.00	0.00	0.00	0.00	0.00	0.00	0.00	0.00	0.00	0.00	0.00	0.00	0.00	0.00	0.00
hsa-miR-4790-5p	0.00	0.00	0.00	0.00	0.00	0.00	0.00	0.00	0.00	0.00	0.00	0.00	0.00	0.00	0.00	0.00	0.00	0.00	0.00	0.00	0.00	0.00	0.00	0.00	0.00	0.00	0.00	0.00	0.00	0.00	0.00	0.00	0.00	0.00	0.00
hsa-miR-4790-3p	0.00	0.00	0.00	0.00	0.00	0.00	0.00	0.00	0.00	0.00	0.00	0.00	0.00	0.00	0.00	0.00	0.00	0.00	0.00	0.00	0.00	0.00	0.00	0.00	0.00	0.00	0.00	0.00	0.00	0.00	0.00	0.00	0.00	0.00	0.00
hsa-miR-4791	0.82	1.04	0.42	0.00	0.83	4.23	0.59	0.92	2.04	0.67	0.57	1.01	0.41	2.14	1.46	0.00	0.92	0.00	0.00	0.64	0.00	0.50	0.40	1.39	0.24	0.00	0.65	2.06	0.33	0.48	0.54	0.99	1.44	1.28	0.70
hsa-miR-4793-5p	0.00	0.00	0.00	0.00	0.00	0.00	0.00	0.00	0.00	0.00	0.00	0.00	0.00	0.00	0.00	0.00	0.00	0.00	0.00	0.00	0.00	0.00	0.00	0.00	0.00	0.00	0.00	0.00	0.00	0.00	0.00	0.00	0.00	0.00	0.00
hsa-miR-4793-3p	0.00	0.00	0.00	0.00	0.00	0.00	0.00	0.00	0.00	0.67	0.29	0.00	0.00	0.00	0.00	0.00	0.92	0.00	0.00	0.00	0.00	0.00	0.00	0.00	0.00	0.24	0.32	0.00	0.00	0.00	0.00	0.00	0.00	0.00	0.00
hsa-miR-4794	0.82	0.52	0.42	0.00	0.00	0.00	0.00	0.00	0.68	0.00	0.00	0.00	0.00	0.00	0.00	0.00	0.92	0.37	0.00	0.00	0.00	0.00	0.00	0.00	0.24	0.00	0.32	0.00	0.00	0.96	0.00	0.20	0.00	0.00	0.23
hsa-miR-4795-5p	0.82	0.00	0.00	0.00	0.00	0.00	0.20	0.00	0.00	0.00	0.00	0.00	0.00	0.00	0.00	0.00	0.00	0.00	0.00	0.00	0.00	0.50	0.00	0.00	0.00	0.00	0.32	0.00	0.00	0.00	0.00	0.00	0.00	0.00	0.00
hsa-miR-4795-3p	0.00	0.00	0.42	0.00	0.00	0.60	0.00	0.61	0.00	0.67	0.29	1.77	0.41	0.00	0.88	0.00	0.00	0.00	1.17	0.00	0.00	0.00	0.40	0.00	0.00	0.00	0.32	0.51	0.00	0.00	0.00	0.00	0.36	0.00	0.23
hsa-miR-4796-5p	0.00	0.00	1.68	0.93	2.91	0.60	0.59	2.15	0.68	7.42	0.00	0.25	0.41	0.86	0.88	0.00	4.60	0.00	0.00	1.29	0.20	0.50	0.40	0.00	1.44	0.73	0.97	2.06	2.94	0.48	1.90	0.00	0.72	0.00	0.23
hsa-miR-4796-3p	0.00	0.52	1.68	0.93	0.83	0.00	0.00	0.61	0.34	0.00	0.86	0.00	0.00	1.71	0.29	0.00	0.00	0.00	0.00	0.97	0.00	0.50	0.80	0.70	0.00	0.97	0.32	0.00	1.63	0.00	0.82	0.00	0.36	0.96	0.00
hsa-miR-4797-5p	0.00	0.00	0.00	0.00	0.42	1.21	0.00	0.00	0.34	0.00	0.00	0.25	0.00	0.43	0.00	0.27	0.92	0.00	0.00	0.00	0.00	0.00	0.00	0.00	0.24	0.00	0.00	0.51	0.00	0.48	0.00	0.20	0.36	0.00	0.23
hsa-miR-4797-3p	0.00	0.52	0.00	0.93	0.00	0.60	0.59	0.92	0.34	0.00	0.00	0.00	0.82	1.28	0.59	0.00	1.84	1.48	0.00	0.32	0.00	0.00	0.00	1.39	0.00	0.00	0.97	0.51	0.00	0.48	0.00	0.20	0.36	0.00	0.23
hsa-miR-4798-5p	0.00	0.52	1.26	0.00	0.42	0.00	0.39	0.61	0.34	0.00	0.00	0.00	3.68	0.86	0.29	0.00	0.00	1.84	1.17	0.00	0.00	0.00	0.80	0.70	0.00	0.48	1.30	1.54	0.33	0.00	0.27	0.00	0.72	0.64	1.16
hsa-miR-4798-3p	0.00	0.00	0.00	0.00	0.00	0.00	0.00	0.00	0.00	0.00	0.00	0.00	0.00	0.00	0.00	0.00	0.00	0.00	0.00	0.00	0.00	0.00	0.00	0.00	0.00	0.00	0.00	0.00	0.00	0.00	0.00	0.00	0.00	0.00	0.00
hsa-miR-4799-5p	0.00	0.00	0.00	0.00	0.00	0.00	0.39	0.00	0.68	0.00	0.00	0.25	0.00	0.00	0.29	0.00	0.00	0.00	0.00	0.00	0.00	0.00	0.40	0.00	0.00	0.00	0.00	0.00	0.65	0.00	0.00	0.39	0.00	0.00	0.00
hsa-miR-4799-3p	0.00	0.00	0.00	0.00	0.00	0.00	0.00	0.00	0.00	0.00	0.00	0.00	0.00	0.00	0.00	0.00	0.92	0.00	0.00	0.00	0.00	0.00	0.00	0.00	0.00	0.00	0.00	0.00	0.00	0.00	0.00	0.00	0.00	0.00	0.00
hsa-miR-4800-5p	0.00	0.00	0.00	0.00	0.00	0.00	0.00	0.00	0.00	0.00	0.00	0.00	0.00	0.00	0.00	0.00	0.00	0.00	0.00	0.00	0.00	0.00	0.00	0.00	0.00	0.00	0.00	0.00	0.00	0.00	0.27	0.00	0.00	0.00	0.00
hsa-miR-4800-3p	0.00	0.00	0.00	0.00	0.00	0.60	0.59	0.00	0.00	0.67	0.00	0.00	0.00	0.00	0.00	0.27	0.00	0.00	0.00	0.00	0.00	0.00	0.40	0.00	0.00	0.00	0.00	0.00	0.65	0.00	2.72	0.00	0.00	0.32	0.00
hsa-miR-4801	0.00	0.00	0.00	0.00	0.00	0.00	0.00	0.00	0.00	0.00	0.00	0.00	0.00	0.00	0.00	0.00	0.00	0.00	0.00	0.00	0.00	0.00	0.00	0.00	0.00	0.00	0.00	0.00	0.00	0.00	0.00	0.00	0.00	0.00	0.00
hsa-miR-4802-5p	1.64	0.00	0.00	0.00	0.00	0.00	0.00	0.31	0.34	0.67	0.00	0.00	0.00	0.00	0.00	0.00	0.00	0.00	0.00	0.64	0.00	0.00	0.00	0.00	0.24	0.00	0.00	0.00	0.65	0.00	0.54	0.00	0.00	0.00	0.00
hsa-miR-4802-3p	0.82	1.04	0.42	0.00	0.42	0.60	0.99	1.54	0.34	0.00	0.57	0.25	0.00	0.43	0.59	0.55	0.92	0.00	0.00	0.32	0.00	0.50	0.40	0.00	0.00	0.00	0.00	0.00	0.98	0.96	0.27	0.39	0.36	0.00	0.00
hsa-miR-4803	0.00	0.00	0.42	0.47	0.00	0.00	0.39	0.00	0.00	0.00	0.00	0.00	0.00	0.00	0.00	0.00	0.00	0.00	0.00	0.00	0.00	0.00	0.00	0.00	0.00	0.00	0.00	0.00	0.00	0.00	0.00	0.20	0.00	0.00	0.00
hsa-miR-4804-5p	1.64	1.56	0.42	0.00	0.42	0.00	0.39	0.31	0.68	0.00	0.57	0.00	0.82	0.86	0.59	0.00	1.84	0.74	1.17	0.97	0.20	0.00	0.40	0.00	0.00	0.00	0.00	0.00	0.00	0.48	0.27	0.39	0.36	0.96	0.70
hsa-miR-4804-3p	0.82	0.00	0.00	0.00	0.00	0.00	0.00	0.00	0.00	0.00	0.00	0.00	0.00	0.43	0.00	0.00	0.00	0.00	1.17	0.32	0.20	0.00	0.00	0.00	0.00	0.00	0.00	0.00	0.00	0.00	0.00	0.00	0.00	0.00	0.00
hsa-miR-483-5p	694.94	3088.96	869.44	441.68	203.05	3306.03	571.60	680.50	1409.92	1112.37	1176.90	800.70	2352.31	556.40	2481.47	7.42	3570.01	288.86	1983.28	352.13	412.85	1491.03	850.56	1751.70	1495.32	73.83	2968.07	2240.35	34.66	672.74	82.65	847.55	143.01	648.99	1022.21
hsa-miR-483-3p	3464.03	16749.46	4309.39	3375.18	806.39	32849.82	2147.60	2434.91	7094.38	10058.60	7509.50	3147.21	20176.92	3503.91	16098.04	26.11	16061.39	1682.22	3674.70	1454.91	846.65	7201.27	3941.37	5053.83	15889.83	284.19	20858.13	18238.82	93.52	5547.38	263.17	6242.89	844.68	3215.62	5004.56
hsa-miR-484	2537.72	1552.00	1600.21	1135.15	2005.17	648.26	1576.00	1875.51	1634.50	3320.24	1186.66	2351.56	2720.12	2554.91	2916.96	227.58	4038.11	1427.68	995.16	753.23	967.04	1804.18	635.72	729.24	1485.96	514.40	2061.25	2567.15	875.66	1616.41	820.24	1694.52	1118.05	2057.26	1353.13
hsa-miR-485-5p	4.10	67.41	69.34	40.03	7.89	68.94	37.32	4.00	62.76	15.52	37.32	7.33	18.39	93.23	36.02	2.75	59.78	66.77	143.00	155.61	6.66	22.90	10.82	19.50	9.12	126.60	5.83	5.14	7.52	42.68	7.61	11.25	11.92	4.78	55.46
hsa-miR-485-3p	7.38	132.75	170.61	82.84	12.87	259.43	147.89	8.91	111.95	37.12	78.36	41.69	57.21	169.36	250.69	2.20	118.63	166.01	100.81	183.64	8.61	69.20	23.65	20.90	28.09	167.51	11.34	9.76	17.00	127.55	7.61	24.07	13.00	15.62	140.63
hsa-miR-486-5p	358.55	150.38	64.71	33.51	39.86	60.47	39.69	227.75	85.15	140.40	80.66	63.42	55.99	79.12	146.14	3601.37	1145.86	526.43	702.12	1851.17	19.77	248.42	483.00	142.78	87.64	63.18	45.37	68.34	319.79	120.83	506.23	58.02	245.21	83.51	276.84
hsa-miR-486-3p	5.74	1.04	0.84	0.93	0.00	0.60	0.39	2.46	0.34	2.02	0.29	0.00	0.82	0.43	1.46	5.50	12.87	2.21	4.69	8.38	0.20	1.00	2.00	0.70	0.72	0.73	0.65	0.00	2.29	0.48	2.99	2.37	2.17	0.32	2.78
hsa-miR-486-5p	368.39	156.60	68.50	33.51	41.11	61.68	41.86	237.59	88.20	144.45	80.09	64.68	57.21	81.26	151.41	3642.60	1155.98	540.45	719.70	1899.50	20.55	254.89	487.81	147.66	89.08	64.39	48.29	65.77	325.35	124.67	514.11	62.36	255.68	85.43	288.45
hsa-miR-486-3p	5.74	0.52	0.42	0.93	0.00	0.00	0.39	2.15	0.00	2.02	0.00	0.00	0.82	0.43	1.76	4.95	11.96	1.48	3.52	7.09	0.20	1.00	2.00	0.70	0.48	0.48	0.65	0.00	2.29	0.48	2.17	1.58	1.81	0.32	2.78
hsa-miR-487a-5p	0.00	8.30	7.14	6.98	1.25	11.49	9.08	0.00	8.14	6.75	4.88	2.27	3.68	9.84	10.54	0.55	22.99	4.43	32.82	33.51	0.98	4.48	3.61	2.79	1.68	27.35	0.97	1.03	2.62	12.47	1.36	0.79	0.72	1.28	14.16
hsa-miR-487a-3p	1.64	46.15	33.62	12.10	3.32	128.81	34.95	0.92	28.50	20.25	38.18	12.38	31.88	27.80	60.62	2.47	50.58	20.29	97.29	50.90	1.76	19.42	13.63	5.57	5.52	39.70	0.32	4.62	2.94	25.89	1.09	5.13	1.81	3.51	46.88
hsa-miR-487b-5p	0.00	3.11	2.10	2.33	1.25	5.44	1.97	0.00	2.04	0.67	3.16	0.76	1.63	2.14	4.98	0.00	3.68	2.21	4.69	6.77	0.20	1.49	0.00	0.00	0.24	4.60	0.00	0.51	0.98	3.84	0.27	0.39	0.36	0.00	6.03
hsa-miR-487b-3p	10.67	321.50	237.43	114.49	23.67	586.58	126.96	7.99	142.48	86.40	168.79	45.23	116.06	206.99	365.50	13.19	280.49	109.57	788.86	430.09	29.76	85.63	74.15	34.83	25.93	345.19	9.72	12.85	28.45	196.12	25.28	30.98	24.20	18.17	247.84
hsa-miR-488-5p	0.00	4.67	0.42	2.33	0.00	0.00	0.59	0.00	1.70	0.67	0.00	0.00	0.41	1.28	0.29	0.00	1.84	5.16	0.00	2.90	0.20	0.50	0.00	0.70	0.00	0.73	0.97	2.06	0.00	1.44	0.00	0.00	0.00	0.64	1.39
hsa-miR-488-3p	0.00	21.26	4.20	8.38	0.00	1.81	5.53	0.61	6.11	24.30	1.15	2.78	5.31	8.13	0.29	0.00	40.46	32.83	2.34	7.41	2.35	4.98	2.00	0.70	5.52	3.63	3.24	13.87	0.33	2.88	0.00	0.39	0.00	1.28	3.25
hsa-miR-489-5p	0.00	0.00	0.00	0.00	0.00	0.00	0.00	0.00	0.00	0.00	0.00	0.00	0.00	0.00	0.00	0.00	0.00	0.00	0.00	0.00	0.00	0.00	0.00	0.00	0.00	0.00	0.00	0.00	0.00	0.00	0.00	0.00	0.00	0.00	0.00
hsa-miR-489-3p	4.92	4.15	3.36	15.36	14.53	1.81	0.99	1.23	1.02	0.67	1.44	0.00	2.86	0.00	0.88	5.50	12.87	0.37	10.55	6.12	0.00	5.97	8.82	1.39	0.96	0.24	2.92	3.08	36.30	1.44	20.39	2.57	5.42	0.00	8.82
hsa-miR-490-5p	0.00	4.67	1.68	0.93	0.00	2.42	4.15	0.00	0.00	1.35	0.00	4.80	0.00	4.28	2.93	0.00	9.20	0.74	9.38	2.58	0.98	30.87	0.00	2.09	0.72	0.00	0.00	2.57	0.00	34.52	0.27	12.04	0.00	0.00	0.46
hsa-miR-490-3p	0.00	12.45	2.52	2.33	0.83	5.44	21.13	0.00	0.68	3.37	0.29	9.85	0.00	17.53	5.56	0.00	48.74	5.53	50.40	14.50	2.54	76.67	0.80	8.36	4.56	0.97	0.00	7.19	0.00	112.68	0.00	26.05	0.36	0.32	0.93
hsa-miR-491-5p	15.59	15.04	10.09	3.72	7.06	13.91	7.11	15.06	13.23	15.52	1.15	2.02	6.54	10.69	4.98	0.27	20.23	3.69	7.03	10.95	0.98	8.46	5.61	4.18	4.32	8.71	8.75	7.19	8.17	3.84	5.44	8.49	11.92	5.42	8.12
hsa-miR-491-3p	0.00	0.52	0.42	0.00	0.00	1.21	0.20	0.92	1.02	1.35	0.00	0.00	0.41	1.71	0.29	0.00	0.92	0.37	0.00	0.32	0.00	0.50	0.00	0.00	0.00	0.73	1.30	0.51	0.00	0.00	0.00	0.39	0.72	0.64	0.46
hsa-miR-492	0.00	0.00	0.00	0.00	0.00	0.00	0.00	0.00	0.00	0.00	0.00	0.00	0.00	0.00	0.00	0.00	0.00	0.00	0.00	0.00	0.00	0.00	0.00	0.00	0.00	0.00	0.00	0.00	0.00	0.00	0.27	0.00	0.00	0.00	0.00
hsa-miR-493-5p	56.61	1182.28	955.17	531.97	93.01	1644.24	967.08	66.08	633.04	555.51	694.66	297.64	672.67	960.98	2333.86	26.94	1483.37	676.95	2468.55	1501.95	162.48	890.14	497.83	294.62	183.67	1683.36	70.98	113.05	163.49	476.63	147.36	230.29	90.64	136.43	1124.09
hsa-miR-493-3p	30.36	995.60	621.09	294.14	54.81	1009.28	729.75	37.81	323.98	313.19	595.34	164.74	533.72	564.53	1472.24	23.91	890.20	482.90	1753.54	808.00	83.00	565.55	304.63	149.05	91.24	940.93	45.70	86.33	92.54	273.80	85.64	152.15	48.39	84.79	645.82
hsa-miR-494-5p	0.00	1.04	2.94	1.40	0.42	2.42	0.99	0.00	0.68	0.00	2.01	0.25	0.41	0.86	1.46	0.00	0.00	0.00	2.34	3.22	0.20	0.00	0.00	0.00	0.00	2.18	0.00	0.00	0.65	0.00	0.27	0.39	0.36	0.00	0.70
hsa-miR-494-3p	14.77	325.13	299.20	76.79	18.69	636.17	170.79	9.84	140.79	105.97	133.48	31.33	136.90	252.33	417.34	6.87	263.93	81.53	425.49	356.32	38.37	76.17	101.01	54.33	26.17	306.22	9.72	18.50	27.14	186.53	23.65	23.48	14.45	23.59	236.00
hsa-miR-495-5p	0.00	0.52	0.00	0.00	0.00	0.00	0.00	0.00	0.34	0.00	0.00	0.00	0.00	0.00	0.29	0.00	0.00	0.00	0.00	0.00	0.20	0.00	0.00	0.00	0.00	0.24	0.00	0.51	0.33	0.00	0.00	0.00	0.00	0.00	0.00
hsa-miR-495-3p	36.10	818.78	548.39	352.32	89.28	1309.23	443.46	52.25	431.53	222.07	543.96	143.77	329.80	632.53	1223.31	17.87	951.82	516.47	2034.86	917.86	61.27	432.13	180.77	100.99	86.43	538.61	35.65	26.21	70.63	493.89	94.88	124.91	62.48	63.43	704.06
hsa-miR-496	0.82	3.11	6.72	0.93	0.00	7.26	1.58	0.00	1.02	0.00	2.01	0.25	1.63	4.28	5.86	0.00	4.60	1.11	4.69	6.77	0.20	0.50	1.20	0.70	0.24	3.63	0.00	0.51	0.00	0.48	0.00	0.39	0.00	0.32	3.02
hsa-miR-497-5p	640.79	23.33	86.15	119.61	970.82	103.41	60.22	204.09	23.75	209.24	2.01	5.31	26.15	40.63	24.31	16.22	582.13	11.81	21.10	42.85	2.94	32.86	204.02	75.92	24.73	26.87	67.74	15.93	146.82	32.61	65.25	5.72	494.75	8.93	10.67
hsa-miR-497-3p	0.00	0.00	0.00	0.00	0.42	0.00	0.00	0.31	0.00	0.67	0.00	0.00	0.00	0.00	0.00	0.00	0.00	0.00	0.00	0.00	0.00	0.00	0.00	0.70	0.00	0.00	0.00	0.00	0.00	0.00	0.27	0.00	0.00	0.00	0.23
hsa-miR-498-5p	0.00	0.00	0.00	0.00	0.42	0.60	0.20	0.00	0.00	0.00	0.00	0.00	0.00	0.00	0.00	0.00	0.00	0.00	0.00	0.00	0.00	0.00	0.00	0.00	0.00	0.00	0.00	0.00	0.00	0.00	0.00	0.00	0.00	0.00	0.00
hsa-miR-498-3p	0.00	0.00	0.00	0.00	0.42	0.00	0.00	0.00	0.00	0.00	0.00	0.00	0.00	0.00	0.00	0.00	0.00	0.00	0.00	0.00	0.00	0.00	0.00	0.00	0.00	0.00	0.00	0.00	0.00	0.00	0.00	0.00	0.00	0.00	0.00
hsa-miR-4999-5p	0.82	1.04	0.84	1.86	1.25	1.21	0.39	0.00	0.34	2.70	0.00	1.52	0.00	0.43	1.46	0.82	0.92	0.00	1.17	2.26	1.17	0.00	2.00	1.39	0.48	0.00	0.32	0.00	0.65	0.00	2.17	0.00	1.81	0.00	0.46
hsa-miR-4999-3p	0.00	0.00	0.00	0.00	0.83	0.60	0.00	0.00	0.00	0.00	0.00	0.00	0.41	0.00	0.00	0.00	0.00	0.00	0.00	0.00	0.00	0.00	0.40	0.00	0.00	0.00	0.00	0.00	0.00	0.00	0.27	0.00	0.72	0.00	0.00
hsa-miR-499a-5p	175.58	218.31	824.48	599.92	208.45	113.08	100.89	196.71	171.66	216.67	25.55	30.07	85.00	124.02	51.54	16.22	286.01	23.24	7498.26	1194.60	7.63	57.75	26.05	46.67	30.97	1112.32	70.00	146.96	119.02	94.46	82.38	41.84	153.12	60.56	184.02
hsa-miR-499a-3p	0.00	0.52	0.00	0.47	0.42	0.00	0.20	0.31	0.00	0.00	0.00	0.00	0.00	0.00	0.00	0.00	0.00	0.00	0.00	0.00	0.00	0.00	0.00	0.70	0.00	0.73	0.00	0.00	0.00	0.00	0.00	0.00	0.00	0.00	0.00
hsa-miR-499b-5p	0.82	1.04	0.00	0.00	1.25	0.00	0.20	0.31	0.00	0.00	0.00	0.25	0.41	0.00	0.00	0.00	1.84	0.00	0.00	0.32	0.00	0.00	0.40	0.00	0.00	0.24	0.00	0.00	0.33	0.00	0.27	0.39	0.72	0.00	0.23
hsa-miR-499b-3p	0.82	0.00	0.00	0.47	0.00	0.00	0.20	0.31	0.00	0.67	0.00	0.00	0.41	0.43	0.00	0.00	0.00	0.00	0.00	0.32	0.00	0.50	0.00	0.70	0.00	0.00	0.00	0.51	0.00	0.00	0.54	0.39	0.72	0.32	0.23
hsa-miR-5000-5p	0.00	0.52	0.00	0.47	0.00	0.00	0.59	0.61	0.00	0.67	0.00	0.00	1.23	0.00	0.29	0.00	0.92	0.37	0.00	0.00	0.00	0.50	0.00	0.00	0.48	0.00	0.00	1.03	0.00	0.48	0.00	0.00	0.00	0.32	0.00
hsa-miR-5000-3p	0.82	1.04	1.26	0.00	1.25	1.81	0.59	1.84	0.68	3.37	0.29	0.00	1.23	0.43	0.59	0.00	3.68	0.00	1.17	0.32	0.00	0.00	0.80	0.70	0.72	0.00	0.00	0.51	0.33	0.96	0.27	0.00	1.08	0.32	0.00
hsa-miR-5001-5p	0.00	1.04	0.42	0.00	0.42	0.00	0.00	0.61	0.00	0.00	0.86	0.51	0.82	0.43	1.17	0.00	2.76	0.74	0.00	0.00	0.98	0.50	0.00	0.70	0.48	0.24	0.65	2.57	0.33	0.48	0.27	0.59	1.81	0.32	0.46
hsa-miR-5001-3p	14.77	6.22	5.46	3.26	4.98	26.00	4.34	11.68	6.78	24.30	5.17	5.31	11.03	10.26	11.71	0.82	26.67	5.16	3.52	3.87	1.57	2.99	3.21	4.88	6.96	1.94	13.29	16.96	1.31	6.23	2.17	5.92	6.50	9.56	5.34
hsa-miR-5002-5p	1.64	1.56	1.26	1.40	1.66	2.42	2.37	2.15	2.04	2.02	0.29	0.00	0.82	4.28	5.27	0.27	7.36	1.48	2.34	0.97	0.98	1.99	1.60	2.09	0.48	0.73	1.94	2.57	0.00	0.48	0.27	0.59	0.72	0.96	2.78
hsa-miR-5002-3p	0.82	0.00	0.42	0.00	0.00	0.60	0.20	0.00	0.00	0.00	0.00	0.51	0.00	0.43	0.00	0.00	0.00	0.00	0.00	0.00	0.00	1.00	0.40	0.00	0.00	0.00	0.00	0.00	0.00	0.00	0.00	0.39	0.00	0.32	0.23
hsa-miR-5003-5p	0.00	0.00	0.00	0.00	0.00	0.00	0.00	0.00	0.00	0.00	0.00	0.00	0.00	0.43	0.00	0.00	0.00	0.00	0.00	0.00	0.00	0.00	0.00	0.00	0.00	0.00	0.00	0.00	0.00	0.00	0.00	0.00	0.00	0.00	0.00
hsa-miR-5003-3p	0.00	0.00	0.00	0.00	0.42	0.00	0.20	0.00	0.00	0.00	0.00	0.00	0.00	0.43	0.00	0.00	0.92	0.00	1.17	0.00	0.00	0.00	0.00	0.00	0.00	0.00	0.00	0.00	0.00	0.00	0.00	0.00	0.00	0.00	0.00
hsa-miR-5004-5p	0.00	0.00	0.00	0.00	0.00	0.00	0.00	0.00	0.00	0.00	0.00	0.25	0.00	0.00	0.29	0.00	0.92	0.00	0.00	0.00	0.00	0.00	0.00	0.00	0.24	0.00	0.32	0.00	0.00	0.00	0.00	0.00	0.00	0.00	0.00
hsa-miR-5004-3p	0.00	0.00	0.42	0.00	0.42	1.21	0.79	0.31	0.34	0.67	0.86	2.53	3.27	0.43	1.17	0.00	1.84	0.00	0.00	0.00	0.78	1.00	1.60	0.70	0.24	0.00	0.32	0.51	0.00	1.92	0.00	0.79	0.00	0.64	0.70
hsa-miR-5006-5p	0.00	0.52	0.00	0.00	0.00	0.00	0.00	0.00	0.00	0.00	0.00	0.00	0.41	0.00	0.29	0.00	0.00	0.00	0.00	0.00	0.00	0.00	0.00	0.00	0.00	0.00	0.00	0.00	0.00	0.00	0.00	0.00	0.00	0.00	0.00
hsa-miR-5006-3p	0.00	1.04	1.26	0.47	2.08	0.00	0.79	1.23	1.36	2.02	0.29	4.04	1.23	0.00	0.00	0.00	2.76	0.37	1.17	0.32	0.39	1.00	0.00	0.70	0.24	0.24	0.65	0.00	2.29	0.48	0.82	0.39	0.36	0.64	0.23
hsa-miR-5007-5p	0.00	0.00	0.00	0.00	0.00	0.00	0.00	0.00	0.00	0.00	0.00	0.00	0.00	0.00	0.00	0.00	0.00	0.00	0.00	0.00	0.00	0.00	0.00	0.00	0.00	0.00	0.00	0.00	0.00	0.00	0.00	0.00	0.00	0.00	0.00
hsa-miR-5007-3p	0.00	0.00	0.00	0.00	0.00	0.00	0.00	0.00	0.00	0.00	0.00	0.00	0.00	0.00	0.00	0.00	0.00	0.00	0.00	0.00	0.00	0.00	0.00	0.00	0.00	0.00	0.00	0.00	0.00	0.00	0.00	0.00	0.00	0.00	0.00
hsa-miR-5008-5p	0.00	0.00	0.00	0.00	0.00	0.60	0.00	0.00	0.00	0.00	0.00	0.00	0.82	0.00	0.00	0.00	0.00	0.00	0.00	0.00	0.00	0.50	0.00	0.00	0.00	0.00	0.00	0.51	0.00	0.00	0.00	0.00	0.00	0.00	0.00
hsa-miR-5008-3p	0.00	0.00	0.42	0.00	0.00	0.00	0.20	0.00	0.00	0.00	0.00	0.00	0.41	0.43	0.00	0.00	1.84	0.00	0.00	0.00	0.20	0.00	0.00	0.70	0.00	0.00	0.00	0.51	0.00	0.00	0.00	0.20	0.00	0.00	0.23
hsa-miR-5009-5p	1.64	0.00	0.42	0.47	0.00	1.81	0.00	0.61	0.00	0.67	0.00	0.00	0.00	0.86	0.00	0.00	0.00	0.00	1.17	0.64	0.20	0.50	0.40	0.00	0.00	0.48	0.00	0.00	0.00	0.00	0.27	0.20	0.36	1.28	0.00
hsa-miR-5009-3p	0.00	0.00	0.00	0.00	0.00	0.00	0.00	0.00	0.00	0.00	0.00	0.00	0.00	0.00	0.00	0.00	0.00	0.00	0.00	0.00	0.00	0.00	0.00	0.00	0.00	0.00	0.00	0.00	0.00	0.00	0.00	0.00	0.00	0.32	0.00
hsa-miR-500a-5p	5.74	37.85	28.58	22.34	4.98	64.10	24.48	7.38	15.94	37.12	9.19	10.86	13.49	20.10	14.35	9.89	86.45	4.06	98.46	19.33	5.48	13.44	14.83	13.93	10.08	15.01	2.59	10.28	60.82	28.29	22.57	11.05	3.25	6.69	61.73
hsa-miR-500a-3p	76.30	370.24	337.44	314.62	107.13	429.96	216.60	162.59	253.42	764.08	66.60	63.92	104.62	301.08	103.38	110.22	1018.03	41.32	1064.31	530.93	70.67	96.58	181.98	123.28	130.61	297.99	83.29	94.55	855.39	372.57	673.43	87.62	48.39	110.93	435.34
hsa-miR-500b-5p	1.64	12.96	9.67	10.24	0.83	16.33	5.13	3.69	8.48	15.52	2.01	1.77	2.04	7.70	5.86	4.95	28.51	0.74	42.20	13.21	0.78	6.97	5.61	4.88	3.36	8.96	0.32	2.06	27.47	12.95	12.23	2.17	1.44	3.19	16.24
hsa-miR-500b-3p	0.82	1.56	1.26	5.12	0.83	7.26	1.18	1.84	0.68	2.02	0.57	0.51	0.82	2.14	1.46	1.92	6.44	0.00	2.34	3.22	0.98	0.00	1.20	0.70	1.92	2.42	0.32	0.00	8.83	3.84	5.44	1.38	0.00	1.59	3.48
hsa-miR-501-5p	8.20	45.11	43.28	41.42	8.30	120.34	48.57	13.22	27.14	70.87	29.85	39.16	34.33	29.51	49.49	23.36	287.85	8.85	174.65	35.12	24.86	30.87	25.25	27.86	26.41	26.39	7.78	29.29	91.56	56.58	42.96	26.84	4.69	29.64	133.67
hsa-miR-501-3p	39.38	156.08	133.63	150.79	44.01	221.33	103.46	65.47	80.40	362.47	35.02	38.66	62.53	119.32	67.36	62.39	492.92	21.77	410.25	209.41	41.89	65.22	84.17	66.17	69.15	110.14	42.46	48.30	407.75	209.54	290.91	52.49	26.72	57.06	214.42
hsa-miR-5010-5p	0.00	0.00	0.84	0.00	0.42	0.00	0.20	0.00	0.34	0.00	0.00	0.00	0.00	0.43	0.00	0.27	0.92	0.00	0.00	0.00	0.00	0.00	0.40	0.00	0.00	0.00	0.00	0.00	0.00	0.00	0.00	0.00	0.36	0.32	0.00
hsa-miR-5010-3p	26.26	17.63	13.45	6.05	19.93	33.26	9.08	30.12	20.35	37.80	6.89	27.29	19.62	16.25	17.57	6.05	39.54	9.59	5.86	13.85	11.35	9.96	4.81	12.54	10.32	5.57	19.12	14.90	17.33	14.39	14.14	8.88	18.78	22.63	10.21
hsa-miR-5011-5p	0.00	0.00	0.00	0.00	0.00	0.00	0.00	0.00	0.00	0.00	0.00	0.00	0.00	0.00	0.00	0.00	0.00	0.00	0.00	0.00	0.00	0.00	0.00	0.00	0.00	0.00	0.00	0.00	0.00	0.00	0.00	0.00	0.00	0.00	0.00
hsa-miR-5011-3p	0.00	0.00	0.00	0.00	0.00	0.00	0.00	0.00	0.00	0.00	0.00	0.00	0.00	0.00	0.00	0.00	0.00	0.00	0.00	0.00	0.00	0.00	0.00	0.00	0.00	0.00	0.00	0.00	0.00	0.00	0.00	0.00	0.00	0.00	0.00
hsa-miR-502-5p	3.28	2.59	7.14	4.65	2.08	10.28	3.36	0.92	2.37	7.42	0.57	1.01	2.04	4.28	1.46	2.75	17.47	1.11	12.89	2.90	1.57	2.99	2.81	2.09	2.16	4.36	0.97	2.57	24.85	4.80	3.53	1.78	0.36	0.96	6.27
hsa-miR-502-3p	45.95	263.42	223.14	188.03	65.61	273.94	129.13	89.75	165.21	533.91	39.90	40.68	57.62	196.30	56.23	101.69	735.71	26.19	774.79	422.68	51.68	67.71	130.27	91.24	101.80	240.62	43.10	56.52	713.48	214.34	508.68	54.66	36.47	69.49	239.95
hsa-miR-503-5p	687.56	20.74	174.81	85.64	563.89	333.81	191.32	537.27	99.74	182.25	201.22	72.77	496.94	26.94	204.71	26.94	578.45	17.34	461.83	138.85	38.17	170.76	73.35	146.96	93.16	134.83	361.04	117.67	79.13	210.98	35.89	113.66	236.18	164.16	231.36
hsa-miR-503-3p	4.92	0.00	0.00	0.93	3.32	1.81	1.78	0.61	0.34	0.00	0.86	0.00	1.23	0.43	1.17	0.00	4.60	0.00	1.17	0.97	0.00	0.50	0.40	0.70	0.48	1.45	0.65	0.00	2.62	2.40	0.27	0.39	17.70	0.96	0.70
hsa-miR-504-5p	607.97	101.63	321.47	327.19	923.90	457.78	484.92	1009.06	346.03	700.63	21.24	440.40	387.42	1006.74	574.90	26.39	1896.28	440.85	356.33	181.70	115.50	434.12	129.07	168.55	257.14	168.24	256.04	72.45	234.45	529.37	276.22	11.25	347.41	869.89	60.34
hsa-miR-504-3p	0.82	0.00	0.00	0.47	0.00	0.60	0.00	0.00	0.00	0.67	0.00	0.51	0.00	0.43	0.88	0.00	1.84	0.00	0.00	0.32	0.00	0.50	0.00	0.00	0.48	0.00	0.00	0.00	0.98	0.00	0.00	0.00	0.00	0.00	0.00
hsa-miR-5047	0.00	0.00	0.00	0.00	0.00	0.00	0.00	0.00	0.00	0.00	0.00	0.00	0.00	0.00	0.00	0.00	0.00	0.00	0.00	0.00	0.00	0.00	0.00	0.00	0.00	0.00	0.00	0.00	0.00	0.00	0.00	0.00	0.00	0.00	0.00
hsa-miR-505-5p	13.13	15.56	8.82	8.38	10.38	23.58	6.52	2.46	12.55	39.82	10.05	9.60	35.55	31.65	26.07	1.92	58.86	12.17	16.41	19.01	1.96	5.48	8.82	22.29	22.57	8.23	25.93	17.98	7.19	16.30	16.86	12.83	9.75	35.38	11.60
hsa-miR-505-3p	386.44	667.88	393.75	184.77	293.16	725.06	231.60	228.06	341.62	723.58	170.22	68.98	569.28	626.11	253.92	57.44	1198.28	360.05	350.47	300.58	21.92	153.34	292.61	279.99	552.94	260.23	329.93	396.69	269.44	457.93	336.31	216.67	171.17	418.85	351.10
hsa-miR-506-5p	0.00	0.00	0.00	0.00	0.00	0.00	0.00	0.00	0.00	0.00	0.00	0.00	0.00	0.00	0.00	1.37	0.92	0.00	0.00	0.00	0.00	0.00	0.00	0.70	0.00	0.00	0.00	0.00	0.00	0.00	0.00	0.00	0.00	0.00	0.00
hsa-miR-506-3p	1.64	0.52	0.00	4.65	0.00	4.84	2.96	0.61	0.34	1.35	0.00	0.00	0.41	3.85	0.88	184.70	2.76	0.74	0.00	0.00	0.98	0.00	1.60	0.00	0.48	0.73	1.30	1.54	42.83	0.00	3.26	0.39	0.36	0.64	1.16
hsa-miR-507	0.00	0.00	0.00	0.00	0.00	0.00	0.00	0.00	0.00	0.00	0.00	0.00	0.00	0.00	0.00	0.82	0.00	0.00	0.00	0.00	0.00	0.00	0.00	0.00	0.00	0.00	0.00	0.00	0.00	0.00	0.00	0.00	0.00	0.00	0.00
hsa-miR-508-5p	0.00	0.52	0.00	0.93	0.00	1.21	0.20	0.31	0.34	0.00	0.00	0.25	0.00	0.00	0.59	52.22	0.00	0.00	1.17	0.32	0.39	0.00	0.00	0.00	0.00	0.48	0.97	0.00	6.54	0.00	0.82	0.00	0.00	0.32	0.46
hsa-miR-508-3p	0.82	2.07	0.84	19.55	1.66	9.07	6.71	1.23	0.00	2.02	0.00	0.51	0.82	3.42	1.76	291.07	7.36	1.11	2.34	1.29	0.98	0.00	3.61	0.70	1.44	1.21	1.30	0.51	53.63	0.48	2.72	0.20	1.08	0.64	0.70
hsa-miR-5087	0.00	0.00	0.00	0.00	0.42	0.00	0.00	0.00	0.00	0.00	0.00	0.00	0.41	0.00	0.00	0.00	0.00	0.00	0.00	0.00	0.00	0.00	0.00	0.00	0.24	0.00	0.00	0.00	0.00	0.00	0.00	0.00	0.00	0.00	0.23
hsa-miR-5088-5p	0.00	0.00	0.00	0.00	0.42	0.00	0.00	0.31	0.00	0.00	0.29	0.76	0.00	0.00	0.00	0.00	0.00	0.00	0.00	0.00	0.39	0.00	0.00	0.00	0.00	0.00	0.00	0.51	0.00	0.00	0.00	0.20	0.00	0.00	0.46
hsa-miR-5088-3p	0.00	0.00	0.00	0.00	0.00	0.60	0.00	0.00	0.00	0.67	0.29	0.25	0.00	0.00	0.00	0.00	0.00	0.00	0.00	0.00	0.00	0.00	0.40	0.00	0.00	0.00	0.00	0.00	0.00	0.00	0.00	0.00	0.00	0.00	0.00
hsa-miR-5089-5p	0.00	0.00	0.00	0.00	0.00	0.00	0.00	0.00	0.00	0.00	0.00	0.00	0.00	0.00	0.00	0.00	0.00	0.00	0.00	0.00	0.00	0.00	0.00	0.00	0.00	0.00	0.00	0.00	0.00	0.00	0.00	0.00	0.00	0.00	0.00
hsa-miR-5089-3p	0.00	0.00	0.00	0.47	0.00	1.21	0.00	0.00	0.00	0.00	0.00	0.00	0.00	0.00	0.00	0.00	0.00	0.00	0.00	0.00	0.00	0.00	0.00	0.00	0.00	0.00	0.00	0.00	0.00	0.00	0.00	0.00	0.00	0.00	0.00
hsa-miR-509-5p	0.00	1.04	0.84	4.19	0.00	1.21	1.38	0.00	0.68	0.00	0.00	0.25	0.00	0.86	0.00	109.39	8.28	1.11	2.34	0.00	0.39	0.50	0.40	1.39	0.48	0.97	0.00	0.00	10.46	0.00	0.27	0.20	0.00	0.64	0.46
hsa-miR-509-3p	0.82	1.56	1.26	5.12	0.42	3.02	4.54	0.61	0.00	2.70	0.57	0.00	0.00	0.43	0.00	138.80	2.76	0.74	0.00	0.64	0.20	0.00	1.60	3.48	1.92	1.21	1.30	2.57	11.44	0.96	2.17	0.39	0.36	1.28	1.16
hsa-miR-509-5p	0.00	1.04	0.84	4.19	0.00	1.21	1.38	0.00	0.68	0.00	0.00	0.25	0.00	0.86	0.00	109.39	8.28	1.11	2.34	0.00	0.39	0.50	0.40	1.39	0.48	0.97	0.00	0.00	10.46	0.00	0.27	0.20	0.00	0.64	0.46
hsa-miR-509-3p	0.82	1.56	1.26	5.12	0.42	3.02	4.54	0.61	0.00	2.70	0.57	0.00	0.00	0.43	0.00	138.80	2.76	0.74	0.00	0.64	0.20	0.00	1.60	3.48	1.92	1.21	1.30	2.57	11.44	0.96	2.17	0.39	0.36	1.28	1.16
hsa-miR-509-3p	0.82	1.56	1.26	5.12	0.42	3.02	4.54	0.61	0.00	2.70	0.57	0.00	0.00	0.43	0.00	138.80	2.76	0.74	0.00	0.64	0.20	0.00	1.60	3.48	1.92	1.21	1.30	2.57	11.44	0.96	2.17	0.39	0.36	1.28	1.16
hsa-miR-509-3-5p	2.46	1.56	2.52	30.72	2.49	10.28	18.76	7.38	4.07	5.40	2.01	0.00	0.82	2.57	2.64	369.12	9.20	3.32	4.69	3.87	0.20	1.49	6.81	5.57	6.48	3.87	0.65	6.68	118.70	1.92	14.14	0.59	2.89	0.96	3.25
hsa-miR-5090	0.00	0.00	0.00	0.47	0.42	0.00	0.59	1.23	0.34	0.67	0.29	0.25	0.82	0.00	0.59	0.27	0.92	0.00	0.00	0.32	0.00	0.50	0.40	0.70	0.72	0.24	0.32	1.03	0.00	0.00	0.00	0.20	0.00	0.00	0.23
hsa-miR-5091	5.74	1.04	0.00	0.47	2.91	0.00	1.97	1.84	0.68	0.67	0.00	0.00	0.00	4.28	1.46	0.27	3.68	1.11	1.17	1.61	0.98	0.00	0.40	0.00	0.48	0.00	0.65	0.51	0.98	1.92	1.09	0.79	2.17	0.96	0.00
hsa-miR-5092	0.00	0.00	0.00	0.00	0.00	0.00	0.00	0.00	0.00	0.00	0.00	0.00	0.00	0.00	0.00	0.00	0.00	0.00	0.00	0.00	0.00	0.00	0.00	0.00	0.00	0.00	0.00	0.00	0.00	0.00	0.00	0.20	0.00	0.00	0.00
hsa-miR-5093	0.00	0.00	0.00	0.00	0.00	0.00	0.00	0.00	0.00	0.00	0.00	0.00	0.00	0.00	0.00	0.00	0.00	0.00	0.00	0.00	0.00	0.00	0.00	0.00	0.00	0.00	0.00	0.00	0.00	0.00	0.00	0.00	0.00	0.00	0.00
hsa-miR-5094	0.00	1.04	0.00	0.00	0.00	3.02	0.20	0.00	0.00	0.00	0.00	0.76	0.00	0.43	0.29	0.00	1.84	0.00	0.00	0.00	0.20	0.00	0.40	0.00	0.00	0.00	0.00	0.00	0.00	0.48	0.00	0.00	0.00	0.00	0.23
hsa-miR-510-5p	0.00	0.00	0.00	0.47	0.42	0.00	0.00	0.00	0.00	0.00	0.00	0.00	0.00	0.00	0.00	9.07	0.00	0.00	0.00	0.00	0.00	0.00	0.00	0.00	0.00	0.00	0.00	0.00	0.98	0.00	0.00	0.00	0.00	0.00	0.00
hsa-miR-510-3p	0.00	0.00	0.00	0.00	0.00	0.00	0.00	0.00	0.00	0.00	0.00	0.00	0.00	0.00	0.00	2.47	0.00	0.00	0.00	0.00	0.00	0.00	0.00	0.00	0.00	0.00	0.00	0.00	0.65	0.00	0.00	0.00	0.36	0.00	0.00
hsa-miR-5100	0.00	0.52	0.42	0.00	0.00	0.00	0.20	0.61	0.34	0.00	0.00	0.00	0.00	0.00	0.00	0.00	0.00	0.00	0.00	0.00	0.00	0.00	0.00	0.00	0.24	0.00	0.00	0.00	0.00	0.00	0.00	0.00	0.00	0.00	0.23
hsa-miR-511-5p	21.33	30.08	36.98	20.94	60.21	16.93	24.09	11.06	29.51	54.00	9.76	3.79	9.40	28.23	16.40	9.34	172.89	9.59	11.72	79.58	14.09	26.39	48.50	28.56	10.80	86.18	7.45	2.57	93.19	18.70	49.21	8.88	15.89	3.19	6.27
hsa-miR-511-3p	0.00	1.56	0.42	0.00	1.25	1.21	0.20	0.31	0.68	1.35	0.29	0.00	0.00	1.28	0.00	0.55	3.68	0.37	0.00	0.97	0.39	0.00	1.60	0.00	0.24	1.21	0.65	0.51	0.00	0.96	0.27	0.20	0.00	0.00	0.70
hsa-miR-512-5p	0.00	0.00	0.00	0.00	0.00	1.21	0.20	0.00	0.00	0.00	0.00	0.00	0.00	0.00	0.00	0.00	0.00	0.00	0.00	0.00	0.00	0.00	0.00	0.00	0.00	0.00	0.00	0.00	0.00	0.00	0.00	0.00	0.00	0.00	0.00
hsa-miR-512-3p	0.00	0.00	1.68	0.00	2.49	20.56	0.79	0.61	2.04	0.00	0.57	0.00	0.00	0.43	1.17	0.00	0.92	0.00	1.17	0.00	0.00	0.00	0.00	2.79	0.00	0.00	0.00	0.51	0.00	0.96	0.00	0.00	0.36	0.00	0.70
hsa-miR-512-5p	0.00	0.00	0.00	0.00	0.00	1.21	0.20	0.00	0.00	0.00	0.00	0.00	0.00	0.00	0.00	0.00	0.00	0.00	0.00	0.00	0.00	0.00	0.00	0.00	0.00	0.00	0.00	0.00	0.00	0.00	0.00	0.00	0.00	0.00	0.00
hsa-miR-512-3p	0.00	0.00	1.68	0.00	2.49	20.56	0.79	0.61	2.04	0.00	0.57	0.00	0.00	0.43	1.17	0.00	0.92	0.00	1.17	0.00	0.00	0.00	0.00	2.79	0.00	0.00	0.00	0.51	0.00	0.96	0.00	0.00	0.36	0.00	0.70
hsa-miR-513a-5p	0.00	0.00	0.00	0.00	0.42	0.00	0.79	0.00	0.00	0.00	0.00	0.00	0.00	0.00	0.29	18.42	0.00	0.37	0.00	0.00	0.00	0.00	0.00	0.00	0.00	0.00	0.00	0.00	3.27	0.48	0.27	0.00	0.00	0.00	0.23
hsa-miR-513a-3p	0.00	0.00	0.00	0.00	0.00	0.00	0.00	0.00	0.00	0.00	0.00	0.00	0.00	0.00	0.00	2.47	0.00	0.00	1.17	0.00	0.00	0.00	0.00	0.00	0.00	0.00	0.00	0.00	1.31	0.00	0.00	0.20	0.00	0.00	0.23
hsa-miR-513a-5p	0.00	0.00	0.00	0.00	0.42	0.00	0.79	0.00	0.00	0.00	0.00	0.00	0.00	0.00	0.29	18.42	0.00	0.37	0.00	0.00	0.00	0.00	0.00	0.00	0.00	0.00	0.00	0.00	3.27	0.48	0.27	0.00	0.00	0.00	0.23
hsa-miR-513a-3p	0.00	0.00	0.00	0.00	0.00	0.00	0.00	0.00	0.00	0.00	0.00	0.00	0.00	0.00	0.00	2.47	0.00	0.00	1.17	0.00	0.00	0.00	0.00	0.00	0.00	0.00	0.00	0.00	1.31	0.00	0.00	0.20	0.00	0.00	0.23
hsa-miR-513b-5p	0.00	0.00	0.00	0.00	0.00	1.21	0.00	0.00	0.00	0.00	0.00	0.00	0.00	0.00	0.00	4.12	0.92	0.00	0.00	0.00	0.00	0.50	0.00	0.00	0.00	0.00	0.00	0.00	1.63	0.00	0.00	0.00	0.00	0.00	0.00
hsa-miR-513b-3p	0.00	0.00	0.00	0.00	0.00	0.00	0.00	0.00	0.00	0.00	0.00	0.00	0.00	0.00	0.00	0.00	0.00	0.00	0.00	0.00	0.00	0.00	0.00	0.00	0.00	0.00	0.00	0.00	0.00	0.00	0.00	0.00	0.00	0.00	0.00
hsa-miR-513c-5p	0.00	0.00	0.00	1.86	0.00	0.60	0.39	0.31	0.00	0.00	0.00	0.00	0.00	0.43	0.00	14.84	0.00	0.00	1.17	0.32	0.00	0.00	0.00	0.70	0.24	0.24	0.00	0.00	3.92	0.00	0.27	0.00	0.00	0.00	0.00
hsa-miR-513c-3p	0.00	0.00	0.00	0.00	0.00	0.00	0.39	0.00	0.00	0.00	0.00	0.00	0.00	0.00	0.00	3.30	0.00	0.00	1.17	0.00	0.00	0.00	0.00	0.00	0.00	0.00	0.00	0.00	0.98	0.00	0.00	0.20	0.00	0.00	0.23
hsa-miR-514a-5p	0.82	0.00	0.00	1.40	0.00	0.00	0.79	0.31	0.34	0.00	0.00	0.00	0.00	0.00	0.00	17.87	0.00	0.74	0.00	0.32	0.00	0.00	0.40	0.00	0.00	0.00	0.00	0.00	5.23	0.00	0.54	0.00	0.72	0.32	0.00
hsa-miR-514a-3p	7.38	12.96	7.56	71.21	3.32	63.50	31.99	8.61	4.41	19.57	1.72	3.54	8.99	14.54	5.27	1322.31	34.03	3.69	19.93	9.67	0.78	4.48	8.82	8.36	6.48	1.94	9.40	4.11	326.66	7.67	30.18	1.58	12.28	7.01	5.34
hsa-miR-514a-5p	0.82	0.00	0.00	1.40	0.00	0.00	0.79	0.31	0.34	0.00	0.00	0.00	0.00	0.00	0.00	17.87	0.00	0.74	0.00	0.32	0.00	0.00	0.40	0.00	0.00	0.00	0.00	0.00	5.23	0.00	0.54	0.00	0.72	0.32	0.00
hsa-miR-514a-3p	7.38	12.96	7.56	71.21	3.32	63.50	31.99	8.61	4.41	19.57	1.72	3.54	8.99	14.54	5.27	1322.31	34.03	3.69	19.93	9.67	0.78	4.48	8.82	8.36	6.48	1.94	9.40	4.11	326.66	7.67	30.18	1.58	12.28	7.01	5.34
hsa-miR-514a-5p	0.82	0.00	0.00	1.40	0.00	0.00	0.79	0.31	0.34	0.00	0.00	0.00	0.00	0.00	0.00	17.87	0.00	0.74	0.00	0.32	0.00	0.00	0.40	0.00	0.00	0.00	0.00	0.00	5.23	0.00	0.54	0.00	0.72	0.32	0.00
hsa-miR-514a-3p	7.38	12.96	7.56	71.21	3.32	63.50	31.99	8.61	4.41	19.57	1.72	3.54	8.99	14.54	5.27	1322.31	34.03	3.69	19.93	9.67	0.78	4.48	8.82	8.36	6.48	1.94	9.40	4.11	326.66	7.67	30.18	1.58	12.28	7.01	5.34
hsa-miR-514b-5p	0.00	0.00	0.00	0.00	0.00	0.00	0.00	0.00	0.00	0.00	0.00	0.00	0.00	0.00	0.00	7.97	0.92	0.00	0.00	0.00	0.00	0.00	0.00	0.00	0.00	0.00	0.00	0.00	1.31	0.00	0.00	0.00	0.00	0.00	0.00
hsa-miR-514b-3p	0.00	0.00	0.42	0.00	0.00	0.00	0.39	0.31	0.00	0.00	0.00	0.00	0.00	0.43	0.00	10.17	0.00	0.00	0.00	0.00	0.00	0.00	0.00	0.00	0.00	0.00	0.32	0.00	1.63	0.00	0.27	0.00	0.36	0.00	0.00
hsa-miR-515-5p	0.00	0.00	0.00	0.00	0.42	1.21	0.00	0.00	0.34	0.00	0.00	0.00	0.00	0.00	0.00	0.00	0.92	0.00	0.00	0.00	0.00	0.00	0.00	0.00	0.00	0.00	0.00	0.00	0.00	0.00	0.00	0.00	0.00	0.00	0.00
hsa-miR-515-3p	0.00	0.00	0.00	0.00	0.00	0.00	0.00	0.00	0.00	0.00	0.00	0.00	0.00	0.00	0.00	0.00	0.00	0.00	0.00	0.00	0.00	0.00	0.00	0.70	0.00	0.00	0.00	0.00	0.00	0.00	0.00	0.00	0.00	0.00	0.00
hsa-miR-515-5p	0.00	0.00	0.00	0.00	0.42	1.21	0.00	0.00	0.34	0.00	0.00	0.00	0.00	0.00	0.00	0.00	0.92	0.00	0.00	0.00	0.00	0.00	0.00	0.00	0.00	0.00	0.00	0.00	0.00	0.00	0.00	0.00	0.00	0.00	0.00
hsa-miR-515-3p	0.00	0.00	0.00	0.00	0.00	0.00	0.00	0.00	0.00	0.00	0.00	0.00	0.00	0.00	0.00	0.00	0.00	0.00	0.00	0.00	0.00	0.00	0.00	0.70	0.00	0.00	0.00	0.00	0.00	0.00	0.00	0.00	0.00	0.00	0.00
hsa-miR-516a-5p	0.00	0.00	0.84	2.79	78.89	12.70	0.79	0.31	0.68	1.35	0.00	0.51	1.63	0.00	0.29	0.00	5.52	0.00	0.00	0.00	0.00	0.50	0.00	6.97	0.00	0.00	0.00	3.60	0.00	0.48	0.27	0.20	216.68	0.32	0.00
hsa-miR-516a-3p	0.00	0.00	0.00	0.00	0.00	0.00	0.00	0.00	0.00	0.00	0.00	0.00	0.00	0.00	0.00	0.00	0.00	0.00	0.00	0.00	0.00	0.00	0.00	0.00	0.00	0.00	0.00	0.00	0.00	0.00	0.00	0.00	0.00	0.00	0.00
hsa-miR-516a-5p	0.00	0.00	0.84	2.79	78.89	12.70	0.79	0.31	0.68	1.35	0.00	0.51	1.63	0.00	0.29	0.00	5.52	0.00	0.00	0.00	0.00	0.50	0.00	6.97	0.00	0.00	0.00	3.60	0.00	0.48	0.27	0.20	216.68	0.32	0.00
hsa-miR-516a-3p	0.00	0.00	0.00	0.00	0.00	0.00	0.00	0.00	0.00	0.00	0.00	0.00	0.00	0.00	0.00	0.00	0.00	0.00	0.00	0.00	0.00	0.00	0.00	0.00	0.00	0.00	0.00	0.00	0.00	0.00	0.00	0.00	0.00	0.00	0.00
hsa-miR-516b-5p	1.64	0.00	6.72	0.00	10.80	74.99	0.39	0.31	6.11	9.45	2.58	0.25	0.41	1.71	0.29	0.00	22.07	0.37	1.17	0.00	1.17	0.00	0.00	19.50	0.00	0.00	0.00	5.14	0.00	0.00	0.27	0.39	0.72	0.32	0.93
hsa-miR-516b-3p	0.00	0.00	0.00	0.00	0.00	0.00	0.00	0.00	0.00	0.00	0.00	0.00	0.00	0.00	0.00	0.00	0.00	0.00	0.00	0.00	0.00	0.00	0.00	0.00	0.00	0.00	0.00	0.00	0.00	0.00	0.00	0.00	0.00	0.00	0.00
hsa-miR-516b-5p	1.64	0.00	6.30	0.00	7.89	68.94	0.20	0.31	5.09	7.42	2.01	0.76	0.41	0.86	0.29	0.00	21.15	0.74	3.52	0.00	0.98	0.00	0.00	18.11	0.00	0.00	0.00	4.62	0.00	0.00	0.27	0.39	0.36	0.00	0.70
hsa-miR-516b-3p	0.00	0.00	0.00	0.00	0.00	0.00	0.00	0.00	0.00	0.00	0.00	0.00	0.00	0.00	0.00	0.00	0.00	0.00	0.00	0.00	0.00	0.00	0.00	0.00	0.00	0.00	0.00	0.00	0.00	0.00	0.00	0.00	0.00	0.00	0.00
hsa-miR-517-5p	0.00	0.00	0.00	0.00	0.00	0.00	0.00	0.00	0.00	0.00	0.29	0.00	0.00	0.00	0.00	0.00	0.00	0.00	0.00	0.00	0.00	0.00	0.00	0.00	0.00	0.00	0.00	0.00	0.00	0.00	0.00	0.00	0.00	0.00	0.00
hsa-miR-517a-3p	0.00	0.00	4.20	0.47	2.49	27.21	0.39	1.23	1.70	2.02	0.86	0.25	0.00	0.43	0.88	0.00	11.04	0.37	3.52	0.00	0.20	0.00	0.00	5.57	0.00	0.00	0.00	1.03	0.33	0.00	0.00	0.00	1.08	0.00	0.93
hsa-miR-517-5p	0.00	0.00	0.00	0.00	0.00	0.00	0.00	0.00	0.00	0.00	0.29	0.00	0.00	0.00	0.00	0.00	0.00	0.00	0.00	0.00	0.00	0.00	0.00	0.00	0.00	0.00	0.00	0.00	0.00	0.00	0.00	0.00	0.00	0.00	0.00
hsa-miR-517b-3p	0.00	0.00	4.20	0.47	2.49	27.21	0.39	1.23	1.70	2.02	0.86	0.25	0.00	0.43	0.88	0.00	11.04	0.37	3.52	0.00	0.20	0.00	0.00	5.57	0.00	0.00	0.00	1.03	0.33	0.00	0.00	0.00	1.08	0.00	0.93
hsa-miR-517-5p	0.00	0.00	0.00	0.00	0.00	0.00	0.00	0.00	0.00	0.00	0.29	0.00	0.00	0.00	0.00	0.00	0.00	0.00	0.00	0.00	0.00	0.00	0.00	0.00	0.00	0.00	0.00	0.00	0.00	0.00	0.00	0.00	0.00	0.00	0.00
hsa-miR-517c-3p	0.00	0.00	0.00	0.00	0.00	2.42	0.00	0.00	0.00	0.00	0.00	0.00	0.00	0.00	0.00	0.00	0.92	0.00	0.00	0.00	0.20	0.00	0.00	0.70	0.00	0.00	0.00	0.51	0.00	0.00	0.00	0.00	0.00	0.00	0.00
hsa-miR-5186	0.00	0.00	0.00	0.00	0.00	0.00	0.00	0.00	0.00	0.00	0.00	0.00	0.00	0.00	0.00	0.00	0.00	0.00	0.00	0.00	0.00	0.00	0.00	0.00	0.00	0.00	0.00	0.00	0.00	0.00	0.00	0.00	0.00	0.00	0.00
hsa-miR-5187-5p	0.00	0.00	0.42	0.47	0.00	0.00	0.20	0.00	0.34	1.35	0.00	0.00	0.41	0.43	0.29	0.00	0.92	0.00	0.00	0.00	0.59	0.00	0.40	0.00	0.00	0.00	0.00	0.00	0.00	0.00	0.00	0.00	0.00	0.32	0.00
hsa-miR-5187-3p	0.00	0.00	0.00	0.00	0.00	0.00	0.00	0.00	0.34	0.00	0.00	0.00	0.00	0.00	0.00	0.00	0.00	0.00	0.00	0.32	0.00	0.00	0.00	0.00	0.00	0.00	0.00	0.00	0.33	0.48	0.00	0.20	0.36	0.00	0.00
hsa-miR-5188	0.00	0.52	0.42	0.00	0.00	0.00	0.00	0.00	0.00	0.00	0.00	0.00	0.00	0.00	0.00	0.00	0.00	0.00	0.00	0.00	0.00	0.00	0.40	0.00	0.00	0.00	0.00	0.00	0.33	0.00	0.00	0.00	0.72	0.00	0.00
hsa-miR-5189-5p	0.82	0.00	0.00	0.00	0.00	0.00	0.39	0.31	0.34	0.00	0.00	0.00	0.00	0.00	0.00	0.27	0.00	0.00	0.00	0.64	0.00	0.00	0.00	0.00	0.00	0.00	0.32	0.00	0.33	0.00	0.00	0.00	0.00	0.00	0.00
hsa-miR-5189-3p	0.00	0.00	0.00	0.00	0.00	0.00	0.39	0.00	0.00	0.00	0.00	0.25	0.00	0.00	0.00	0.27	0.00	0.00	0.00	0.32	0.00	0.00	0.00	0.00	0.00	0.00	0.32	0.00	0.00	0.00	0.00	0.20	0.00	0.00	0.00
hsa-miR-518a-5p	0.00	0.00	0.00	0.00	0.00	0.00	0.00	0.00	0.00	0.00	0.00	0.00	0.00	0.00	0.00	0.00	0.00	0.00	0.00	0.00	0.00	0.00	0.00	0.00	0.00	0.00	0.00	0.00	0.00	0.00	0.00	0.00	0.00	0.00	0.00
hsa-miR-518a-3p	0.00	0.00	0.00	0.00	0.00	0.60	0.00	0.00	0.00	0.00	0.00	0.00	0.00	0.00	0.00	0.00	0.92	0.00	1.17	0.00	0.00	0.00	0.00	0.70	0.00	0.00	0.00	0.00	0.00	0.00	0.00	0.00	0.00	0.00	0.23
hsa-miR-518a-5p	0.00	0.00	0.00	0.00	0.00	0.00	0.00	0.00	0.00	0.00	0.00	0.00	0.00	0.00	0.00	0.00	0.00	0.00	0.00	0.00	0.00	0.00	0.00	0.00	0.00	0.00	0.00	0.00	0.00	0.00	0.00	0.00	0.00	0.00	0.00
hsa-miR-518a-3p	0.00	0.00	0.00	0.00	0.00	0.60	0.00	0.00	0.00	0.00	0.00	0.00	0.00	0.00	0.00	0.00	0.92	0.00	1.17	0.00	0.00	0.00	0.00	0.70	0.00	0.00	0.00	0.00	0.00	0.00	0.00	0.00	0.00	0.00	0.23
hsa-miR-518b	0.00	0.00	2.94	0.00	2.08	10.28	0.20	0.00	0.34	0.67	0.57	0.25	0.00	0.00	0.29	0.00	3.68	0.00	0.00	0.00	0.00	0.00	0.00	4.18	0.00	0.00	0.00	0.00	0.00	0.48	0.00	0.00	0.36	0.00	0.46
hsa-miR-518c-5p	0.00	0.00	0.00	0.00	0.42	0.00	0.00	0.00	0.00	0.00	0.00	0.00	0.00	0.00	0.00	0.00	0.00	0.00	0.00	0.00	0.00	0.00	0.00	0.00	0.00	0.00	0.00	0.00	0.00	0.00	0.00	0.00	0.36	0.00	0.00
hsa-miR-518c-3p	0.00	0.00	0.00	0.00	0.83	4.23	0.00	0.00	0.00	1.35	0.29	0.00	0.00	0.00	0.00	0.00	1.84	0.00	0.00	0.00	0.00	0.00	0.00	0.00	0.00	0.24	0.00	0.51	0.00	0.00	0.00	0.00	0.00	0.00	0.23
hsa-miR-518d-5p	0.00	0.00	0.00	0.00	0.42	4.84	0.00	0.00	0.34	0.00	0.00	0.00	0.00	0.00	0.00	0.00	0.00	0.00	0.00	0.00	0.00	0.00	0.00	0.70	0.00	0.00	0.00	0.00	0.00	0.00	0.00	0.00	0.36	0.00	0.00
hsa-miR-518d-3p	0.00	0.00	0.00	0.00	0.00	0.00	0.00	0.00	0.00	0.00	0.00	0.00	0.00	0.00	0.00	0.00	0.00	0.00	0.00	0.00	0.00	0.00	0.00	0.00	0.00	0.00	0.00	0.00	0.00	0.00	0.00	0.00	0.00	0.00	0.00
hsa-miR-518e-5p	0.82	0.00	1.26	0.00	4.98	9.07	0.39	0.61	0.68	0.67	0.29	0.00	0.41	0.00	0.00	0.00	0.92	0.00	1.17	0.00	0.20	0.00	0.40	1.39	0.00	0.00	0.00	1.03	0.00	0.00	0.00	0.00	17.70	0.00	0.00
hsa-miR-518e-3p	0.00	0.00	0.00	0.00	0.00	2.42	0.00	0.00	0.00	0.67	0.00	0.00	0.00	0.00	0.00	0.00	1.84	0.00	0.00	0.00	0.00	0.00	0.00	2.09	0.00	0.00	0.00	0.00	0.00	0.00	0.00	0.00	0.00	0.00	0.00
hsa-miR-518f-5p	0.00	0.00	0.00	0.00	0.42	3.63	0.00	0.00	0.34	0.00	0.00	0.00	0.00	0.00	0.00	0.00	0.00	0.00	0.00	0.00	0.00	0.00	0.00	0.70	0.00	0.00	0.00	0.00	0.00	0.00	0.00	0.00	0.36	0.00	0.00
hsa-miR-518f-3p	0.00	0.00	0.00	0.00	0.00	0.60	0.00	0.00	0.34	0.67	0.29	0.00	0.00	0.00	0.00	0.00	0.00	0.00	0.00	0.00	0.00	0.00	0.00	0.70	0.00	0.00	0.00	0.00	0.00	0.00	0.00	0.00	0.00	0.00	0.00
hsa-miR-5190	0.00	0.00	0.00	0.00	0.00	0.00	0.00	0.00	0.00	0.00	0.00	0.00	0.00	0.43	0.00	0.00	0.00	0.37	0.00	0.00	0.00	0.00	0.00	0.00	0.00	0.00	0.00	0.00	0.00	0.00	0.00	0.00	0.00	0.00	0.00
hsa-miR-5191	0.00	0.00	0.00	0.00	0.00	0.00	0.00	0.00	0.00	0.00	0.00	0.00	0.00	0.00	0.00	0.00	0.00	0.00	0.00	0.32	0.00	0.50	0.00	0.00	0.00	0.00	0.00	0.00	0.00	0.00	0.00	0.00	0.00	0.00	0.00
hsa-miR-5192	0.00	0.00	0.00	0.00	0.00	0.00	0.00	0.00	0.00	0.00	0.00	0.00	0.00	0.00	0.00	0.00	0.00	0.00	0.00	0.00	0.00	0.00	0.00	0.00	0.00	0.00	0.00	0.00	0.00	0.00	0.00	0.00	0.00	0.00	0.00
hsa-miR-5193	0.82	1.56	2.10	0.47	1.66	1.81	0.20	0.31	2.04	2.02	0.00	1.01	0.00	0.86	0.88	0.55	4.60	0.37	1.17	1.61	0.59	0.50	0.40	0.70	1.44	0.24	0.65	0.00	4.25	1.92	4.89	0.20	0.72	0.32	0.70
hsa-miR-5194	0.00	0.00	0.00	0.00	0.00	0.00	0.00	0.00	0.00	0.00	0.00	0.00	0.00	0.00	0.00	0.00	0.00	0.00	0.00	0.00	0.00	0.00	0.00	0.00	0.00	0.00	0.00	0.00	0.00	0.00	0.00	0.00	0.00	0.00	0.00
hsa-miR-5195-5p	0.00	0.00	0.00	0.00	0.00	0.00	0.00	0.00	0.00	0.00	0.00	0.00	0.00	0.00	0.00	0.00	0.00	0.00	0.00	0.00	0.00	0.00	0.00	0.00	0.00	0.00	0.00	0.00	0.00	0.00	0.00	0.00	0.00	0.00	0.00
hsa-miR-5195-3p	0.00	0.00	0.00	0.00	0.00	0.00	0.00	0.00	0.00	0.00	0.00	0.00	0.00	0.00	0.00	0.00	0.00	0.00	0.00	0.00	0.00	0.00	0.00	0.00	0.00	0.00	0.00	0.00	0.00	0.00	0.00	0.00	0.00	0.00	0.00
hsa-miR-5196-5p	0.00	0.00	0.00	0.00	0.00	0.00	0.00	0.00	0.00	0.00	0.00	0.00	0.00	0.00	0.00	0.00	0.00	0.00	0.00	0.00	0.00	0.00	0.00	0.00	0.00	0.00	0.00	0.00	0.00	0.00	0.00	0.00	0.00	0.00	0.00
hsa-miR-5196-3p	0.82	0.00	2.94	0.47	2.49	0.00	1.18	0.31	2.04	2.02	0.86	2.02	0.41	1.28	1.17	0.27	0.92	0.00	0.00	0.32	0.98	1.00	0.00	0.70	0.00	0.00	4.54	0.51	0.00	0.48	0.00	0.20	2.89	0.96	0.23
hsa-miR-5197-5p	0.00	0.00	0.00	0.00	0.00	0.00	0.00	0.00	0.00	0.00	0.00	0.00	0.00	0.00	0.00	0.00	0.00	0.00	0.00	0.00	0.00	0.00	0.00	0.00	0.00	0.00	0.00	0.00	0.00	0.00	0.00	0.00	0.00	0.00	0.00
hsa-miR-5197-3p	0.00	0.00	0.00	0.00	0.00	0.00	0.00	0.00	0.00	0.00	0.00	0.00	0.00	0.00	0.00	0.00	0.00	0.00	0.00	0.00	0.00	0.00	0.00	0.00	0.00	0.00	0.00	0.00	0.00	0.00	0.00	0.00	0.00	0.00	0.00
hsa-miR-519a-5p	0.82	0.00	1.26	0.00	22.01	9.68	0.39	0.61	1.02	0.67	0.29	0.00	0.41	0.00	0.00	0.27	0.92	0.00	1.17	0.00	0.20	0.00	0.40	2.09	0.00	0.00	0.00	2.06	0.00	0.00	0.00	0.00	60.31	0.00	0.00
hsa-miR-519a-3p	0.00	0.00	0.00	0.47	9.55	0.00	0.39	0.00	0.00	0.67	0.00	0.00	0.41	0.00	0.00	0.00	0.00	0.00	0.00	0.00	0.00	0.00	0.40	0.00	0.00	0.00	0.00	1.03	0.00	0.00	0.00	0.00	23.83	0.00	0.00
hsa-miR-519a-3p	0.00	0.00	0.00	0.47	9.55	0.00	0.39	0.00	0.00	0.67	0.00	0.00	0.41	0.00	0.00	0.00	0.00	0.00	0.00	0.00	0.00	0.00	0.40	0.00	0.00	0.00	0.00	1.03	0.00	0.00	0.00	0.00	23.83	0.00	0.00
hsa-miR-519a-2-5p	0.00	0.00	0.42	0.00	0.83	0.00	0.00	0.00	0.34	0.00	0.00	0.00	0.00	0.00	0.29	0.00	0.00	0.00	0.00	0.00	0.00	0.00	0.00	0.00	0.00	0.00	0.00	0.00	0.00	0.00	0.00	0.00	2.89	0.00	0.00
hsa-miR-519b-5p	0.82	0.00	1.26	0.00	4.98	9.07	0.39	0.61	0.68	0.67	0.29	0.00	0.41	0.00	0.00	0.00	0.92	0.00	1.17	0.00	0.20	0.00	0.40	1.39	0.00	0.00	0.00	1.03	0.00	0.00	0.00	0.00	17.70	0.00	0.00
hsa-miR-519b-3p	0.00	0.00	0.42	0.00	0.42	0.00	0.00	0.31	0.00	0.67	0.00	0.00	0.41	0.00	0.00	0.00	0.00	0.00	0.00	0.00	0.00	0.00	0.00	0.00	0.00	0.00	0.00	0.00	0.00	0.00	0.00	0.00	0.00	0.00	0.00
hsa-miR-519c-5p	0.82	0.00	1.26	0.00	4.98	9.07	0.39	0.61	0.68	0.67	0.29	0.00	0.41	0.00	0.00	0.00	0.92	0.00	1.17	0.00	0.20	0.00	0.40	1.39	0.00	0.00	0.00	1.03	0.00	0.00	0.00	0.00	17.70	0.00	0.00
hsa-miR-519c-3p	0.00	0.00	0.00	0.00	0.00	0.00	0.00	0.00	0.00	0.00	0.00	0.00	0.00	0.00	0.00	0.00	0.00	0.00	0.00	0.00	0.00	0.00	0.00	0.00	0.00	0.00	0.00	0.00	0.00	0.00	0.00	0.00	0.00	0.00	0.00
hsa-miR-519d-5p	0.00	0.00	0.00	0.00	0.00	0.00	0.00	0.00	0.00	0.00	0.00	0.00	0.00	0.00	0.00	0.00	0.00	0.00	0.00	0.00	0.00	0.00	0.00	0.00	0.00	0.00	0.00	0.00	0.00	0.00	0.00	0.00	0.36	0.00	0.00
hsa-miR-519d-3p	0.00	0.00	0.84	0.00	0.42	5.44	0.00	0.61	1.02	0.00	0.29	0.00	0.00	0.43	0.00	0.00	2.76	0.00	1.17	0.00	0.00	0.00	0.00	0.70	0.00	0.00	0.00	0.51	0.00	0.00	0.00	0.00	0.00	0.00	0.00
hsa-miR-519e-5p	0.00	0.00	0.00	0.00	0.00	0.00	0.00	0.00	0.00	0.00	0.00	0.00	0.00	0.00	0.00	0.00	0.00	0.00	0.00	0.00	0.00	0.00	0.00	0.00	0.00	0.00	0.00	0.00	0.00	0.00	0.00	0.00	0.00	0.00	0.00
hsa-miR-519e-3p	0.00	0.00	0.00	0.00	0.00	0.00	0.00	0.00	0.00	0.00	0.00	0.00	0.00	0.00	0.00	0.00	0.00	0.00	0.00	0.00	0.00	0.00	0.00	0.00	0.00	0.00	0.00	0.00	0.00	0.00	0.00	0.00	0.00	0.00	0.00
hsa-miR-520a-5p	0.00	0.00	0.00	0.00	0.83	4.23	0.00	0.00	0.34	0.00	0.00	0.00	0.00	0.43	0.00	0.00	2.76	0.00	0.00	0.00	0.00	0.50	0.00	2.09	0.00	0.00	0.00	0.00	0.00	0.48	0.00	0.00	0.00	0.32	0.23
hsa-miR-520a-3p	0.00	0.00	0.42	0.00	0.00	1.81	0.00	0.00	0.68	1.35	0.29	0.00	0.00	0.43	0.00	0.00	0.00	0.00	0.00	0.00	0.00	0.00	0.00	0.00	0.00	0.00	0.00	0.00	0.00	0.00	0.00	0.00	0.00	0.00	0.00
hsa-miR-520b-5p	0.00	0.00	0.42	0.00	0.83	0.00	0.00	0.00	0.34	0.00	0.00	0.00	0.00	0.00	0.29	0.00	0.00	0.00	0.00	0.00	0.00	0.00	0.00	0.00	0.00	0.00	0.00	0.00	0.00	0.00	0.00	0.00	2.89	0.00	0.00
hsa-miR-520b-3p	0.00	0.00	0.00	0.00	0.00	0.00	0.00	0.00	0.00	0.00	0.00	0.00	0.00	0.00	0.00	0.00	0.00	0.00	0.00	0.00	0.00	0.00	0.00	0.00	0.00	0.00	0.00	0.00	0.00	0.00	0.00	0.00	0.00	0.00	0.00
hsa-miR-520c-5p	0.00	0.00	0.00	0.00	0.42	4.84	0.00	0.00	0.34	0.00	0.00	0.00	0.00	0.00	0.00	0.00	0.00	0.00	0.00	0.00	0.00	0.00	0.00	0.70	0.00	0.00	0.00	0.00	0.00	0.00	0.00	0.00	0.36	0.00	0.00
hsa-miR-520c-3p	0.00	0.00	0.84	0.00	0.00	5.44	0.00	0.00	0.00	0.00	0.00	0.00	0.82	0.43	0.00	0.00	0.00	0.00	0.00	0.00	0.00	0.00	0.00	0.00	0.00	0.00	0.00	0.00	0.00	0.00	0.00	0.00	0.00	0.00	0.00
hsa-miR-520d-5p	0.00	0.00	0.42	0.00	0.42	0.60	0.00	0.00	0.00	0.00	0.00	0.00	0.00	0.00	0.29	0.00	0.00	0.00	0.00	0.00	0.00	0.00	0.00	0.00	0.00	0.00	0.00	0.00	0.00	0.00	0.00	0.00	0.36	0.00	0.00
hsa-miR-520d-3p	0.00	0.00	0.84	0.00	0.00	3.02	0.00	0.00	0.00	0.00	0.00	0.00	0.00	0.00	0.00	0.00	0.00	0.00	0.00	0.00	0.00	0.00	0.00	0.00	0.00	0.00	0.00	0.00	0.00	0.00	0.00	0.00	0.00	0.00	0.00
hsa-miR-520e-5p	0.00	0.00	0.00	0.00	0.00	0.00	0.00	0.00	0.00	0.00	0.00	0.00	0.00	0.00	0.00	0.00	0.00	0.00	0.00	0.00	0.00	0.00	0.00	0.00	0.00	0.00	0.00	0.00	0.00	0.00	0.00	0.00	0.00	0.00	0.00
hsa-miR-520e-3p	0.00	0.00	0.00	0.00	0.00	0.60	0.00	0.00	0.00	0.00	0.00	0.00	0.00	0.00	0.00	0.00	0.00	0.00	0.00	0.00	0.00	0.00	0.00	0.00	0.00	0.00	0.00	0.00	0.00	0.00	0.00	0.00	0.00	0.00	0.00
hsa-miR-520f-5p	0.00	0.00	0.00	0.00	0.00	0.00	0.00	0.00	0.00	0.00	0.00	0.00	0.00	0.00	0.00	0.00	0.00	0.00	0.00	0.00	0.00	0.00	0.00	0.00	0.00	0.00	0.00	0.00	0.00	0.00	0.00	0.00	0.00	0.00	0.00
hsa-miR-520f-3p	0.00	0.00	0.00	0.00	0.00	6.65	0.20	0.00	0.34	0.67	0.29	0.25	0.00	0.43	0.00	0.27	0.92	0.00	0.00	0.00	0.00	0.00	0.00	0.00	0.00	0.00	0.00	0.00	0.00	0.00	0.00	0.00	0.36	0.00	0.00
hsa-miR-520g-5p	0.00	0.00	0.00	0.00	0.00	1.21	0.00	0.00	0.00	0.00	0.00	0.00	0.00	0.00	0.00	0.00	0.00	0.00	0.00	0.00	0.00	0.00	0.00	0.00	0.00	0.00	0.00	0.51	0.00	0.00	0.00	0.00	0.00	0.00	0.00
hsa-miR-520g-3p	0.00	0.00	0.00	0.00	0.00	5.44	0.00	0.00	0.34	1.35	0.57	0.25	0.82	0.00	0.00	0.00	0.00	0.00	0.00	0.00	0.00	0.00	0.00	1.39	0.00	0.00	0.00	0.00	0.00	0.48	0.00	0.00	0.72	0.00	0.23
hsa-miR-520h	0.00	0.00	0.00	0.00	0.00	1.21	0.00	0.00	0.00	0.00	0.29	0.00	0.00	0.00	0.00	0.00	0.00	0.00	0.00	0.00	0.00	0.00	0.00	0.00	0.00	0.00	0.00	0.00	0.00	0.48	0.00	0.00	0.00	0.00	0.00
hsa-miR-521	0.00	0.00	0.00	0.00	1.25	0.00	0.00	0.00	0.00	0.00	0.00	0.00	0.00	0.00	0.00	0.00	0.00	0.00	0.00	0.00	0.00	0.00	0.00	0.00	0.00	0.00	0.00	0.00	0.00	0.00	0.00	0.00	3.97	0.00	0.00
hsa-miR-521	0.00	0.00	0.00	0.00	1.25	0.00	0.00	0.00	0.00	0.00	0.00	0.00	0.00	0.00	0.00	0.00	0.00	0.00	0.00	0.00	0.00	0.00	0.00	0.00	0.00	0.00	0.00	0.00	0.00	0.00	0.00	0.00	3.97	0.00	0.00
hsa-miR-522-5p	0.82	0.00	1.26	0.00	4.98	9.07	0.39	0.61	0.68	0.67	0.29	0.00	0.41	0.00	0.00	0.00	0.92	0.00	1.17	0.00	0.20	0.00	0.40	1.39	0.00	0.00	0.00	1.03	0.00	0.00	0.00	0.00	17.70	0.00	0.00
hsa-miR-522-3p	0.82	0.52	0.84	5.58	117.10	2.42	1.18	3.38	1.02	5.40	0.57	1.52	2.45	0.43	0.29	0.00	13.79	0.37	0.00	0.00	0.00	0.00	1.20	4.88	0.72	0.24	0.00	9.25	0.00	1.44	0.00	0.20	306.96	0.32	0.00
hsa-miR-523-5p	0.82	0.00	1.26	0.00	4.98	9.07	0.39	0.61	0.68	0.67	0.29	0.00	0.41	0.00	0.00	0.00	0.92	0.00	1.17	0.00	0.20	0.00	0.40	1.39	0.00	0.00	0.00	1.03	0.00	0.00	0.00	0.00	17.70	0.00	0.00
hsa-miR-523-3p	0.00	0.00	0.00	0.00	0.42	1.21	0.00	0.00	0.34	0.00	0.00	0.00	0.00	0.00	0.00	0.00	0.00	0.00	0.00	0.00	0.00	0.00	0.00	1.39	0.00	0.24	0.00	0.00	0.00	0.00	0.00	0.00	0.36	0.00	0.00
hsa-miR-524-5p	0.00	0.00	0.00	0.00	0.42	1.21	0.00	0.00	0.00	0.00	0.00	0.00	0.00	0.00	0.00	0.00	0.00	0.00	0.00	0.00	0.00	0.00	0.00	0.00	0.00	0.00	0.00	0.00	0.00	0.00	0.00	0.00	0.00	0.00	0.00
hsa-miR-524-3p	0.00	0.00	0.00	0.00	0.00	0.00	0.00	0.00	0.00	0.00	0.00	0.00	0.00	0.00	0.00	0.00	0.00	0.00	0.00	0.00	0.00	0.00	0.00	0.00	0.00	0.00	0.00	0.00	0.00	0.00	0.00	0.00	0.00	0.00	0.00
hsa-miR-525-5p	0.00	0.00	0.42	0.00	0.00	3.02	0.00	0.00	0.34	0.00	0.00	0.00	0.00	0.43	0.00	0.00	0.92	0.00	0.00	0.00	0.00	0.00	0.00	0.00	0.00	0.00	0.00	0.00	0.00	0.00	0.00	0.00	0.00	0.00	0.00
hsa-miR-525-3p	0.00	0.00	0.00	0.00	0.00	0.00	0.00	0.00	0.00	0.00	0.00	0.00	0.00	0.00	0.00	0.00	0.00	0.00	0.00	0.00	0.00	0.00	0.00	0.00	0.00	0.00	0.00	0.00	0.00	0.00	0.00	0.00	0.00	0.00	0.00
hsa-miR-526a-5p	0.00	0.00	0.00	0.00	0.42	4.84	0.00	0.00	0.34	0.00	0.00	0.00	0.00	0.00	0.00	0.00	0.00	0.00	0.00	0.00	0.00	0.00	0.00	0.70	0.00	0.00	0.00	0.00	0.00	0.00	0.00	0.00	0.36	0.00	0.00
hsa-miR-526a-3p	0.00	0.00	0.00	0.00	0.00	0.00	0.00	0.00	0.00	0.00	0.00	0.00	0.00	0.00	0.00	0.00	0.00	0.00	0.00	0.00	0.00	0.00	0.00	0.00	0.00	0.00	0.00	0.00	0.00	0.00	0.00	0.00	0.00	0.00	0.00
hsa-miR-526a-5p	0.00	0.00	0.00	0.00	0.42	4.84	0.00	0.00	0.34	0.00	0.00	0.00	0.00	0.00	0.00	0.00	0.00	0.00	0.00	0.00	0.00	0.00	0.00	0.70	0.00	0.00	0.00	0.00	0.00	0.00	0.00	0.00	0.36	0.00	0.00
hsa-miR-526b-5p	0.82	0.00	1.26	0.00	0.83	7.26	0.20	0.31	1.36	0.67	0.29	0.00	0.00	0.00	0.00	0.00	0.92	0.00	0.00	0.00	0.00	0.00	0.00	2.09	0.00	0.00	0.00	0.00	0.00	0.00	0.00	0.00	0.36	0.32	0.00
hsa-miR-526b-3p	0.00	0.00	0.00	0.00	0.00	0.00	0.00	0.00	0.00	0.00	0.00	0.00	0.00	0.00	0.00	0.00	0.00	0.00	0.00	0.00	0.00	0.00	0.00	0.00	0.00	0.00	0.00	0.00	0.00	0.00	0.00	0.00	0.00	0.00	0.00
hsa-miR-527	0.00	0.00	0.00	0.00	0.00	0.00	0.00	0.00	0.00	0.00	0.00	0.00	0.00	0.00	0.00	0.00	0.00	0.00	0.00	0.00	0.00	0.00	0.00	0.00	0.00	0.00	0.00	0.00	0.00	0.00	0.00	0.00	0.00	0.00	0.00
hsa-miR-532-5p	978.82	3600.24	4412.34	4899.88	1623.99	5307.06	2599.74	1649.30	2769.63	8390.04	1033.09	1380.32	1554.99	4342.57	1323.47	1008.70	13562.75	750.73	11372.23	5417.25	855.26	1429.30	1517.14	1379.08	1526.05	3013.78	1058.17	1451.60	8308.67	4922.11	4130.85	1322.93	700.59	1743.60	6246.76
hsa-miR-532-3p	25.43	132.75	103.80	105.65	30.73	111.87	50.55	53.48	75.65	273.37	10.91	20.47	39.64	88.96	24.89	36.28	283.25	11.81	185.20	134.02	18.79	30.37	40.48	26.47	39.86	82.55	23.01	30.83	285.13	117.96	109.84	28.42	14.45	25.18	140.39
hsa-miR-539-5p	0.82	25.93	13.87	6.52	1.25	41.12	10.27	0.31	12.89	9.45	13.78	2.78	8.17	8.13	22.55	1.10	11.96	9.59	39.85	29.96	5.29	6.47	2.00	3.48	0.48	23.00	0.65	1.54	3.60	10.07	2.99	2.37	3.97	1.28	15.08
hsa-miR-539-3p	1.64	21.78	16.81	9.31	2.08	62.29	14.02	0.61	16.28	9.45	10.33	4.04	19.62	25.23	33.09	0.27	19.31	7.38	22.27	22.23	1.96	8.96	5.61	3.48	1.20	9.20	0.65	0.51	2.29	6.71	0.82	1.78	2.89	0.96	11.37
hsa-miR-541-5p	0.00	1.04	0.42	0.00	0.00	4.84	2.17	0.00	0.34	0.00	1.44	0.25	0.00	0.00	8.49	0.27	0.92	0.00	4.69	1.61	0.39	0.50	0.80	0.00	0.00	1.94	0.00	0.00	0.00	1.44	0.27	0.00	0.00	0.00	1.86
hsa-miR-541-3p	0.00	0.52	0.42	0.47	0.00	6.65	2.17	0.31	0.68	0.00	4.02	2.02	1.63	0.86	16.69	0.00	6.44	0.74	12.89	8.70	0.78	1.00	0.00	1.39	0.00	4.84	0.00	0.00	0.00	1.44	0.00	0.59	0.00	0.00	2.09
hsa-miR-542-5p	4.10	0.00	5.46	0.47	10.38	6.05	2.57	6.76	2.37	6.07	1.44	1.26	7.76	0.86	2.64	0.27	11.04	0.37	1.17	5.15	0.39	1.99	1.20	0.70	0.72	4.12	5.51	2.57	2.29	3.36	1.63	1.78	3.97	5.10	0.93
hsa-miR-542-3p	333.11	5.70	135.31	47.01	561.81	399.72	154.60	337.17	102.79	274.04	42.48	74.03	469.15	17.96	170.45	9.62	624.43	8.12	48.06	131.44	18.40	104.05	30.06	59.20	32.89	52.29	219.09	52.41	63.11	93.98	29.36	51.50	301.54	282.42	41.31
hsa-miR-543	114.87	969.16	923.65	603.18	162.36	2198.78	1085.55	104.20	638.13	300.37	1337.94	258.48	516.15	1256.07	3436.51	21.99	1250.70	1450.92	1801.60	1271.60	88.87	801.52	276.57	161.59	148.62	988.13	92.37	54.98	112.81	967.64	159.32	256.73	106.17	126.87	1329.92
hsa-miR-544a	0.00	0.00	0.00	0.00	0.00	0.00	0.00	0.00	0.00	0.00	0.00	0.00	0.00	0.00	0.00	0.00	0.00	0.00	0.00	0.00	0.00	0.00	0.00	0.00	0.00	0.24	0.00	0.00	0.00	0.00	0.00	0.00	0.00	0.00	0.00
hsa-miR-544b	0.00	0.00	0.00	0.00	0.00	0.00	0.00	0.00	0.00	0.00	0.86	0.00	0.00	0.00	0.00	0.00	0.00	0.00	0.00	0.00	0.39	0.00	0.40	0.00	1.44	0.00	0.00	0.00	0.00	0.00	0.00	0.00	0.00	2.23	1.16
hsa-miR-545-5p	0.00	0.52	0.42	0.00	0.00	0.00	0.00	0.31	0.00	0.00	0.57	0.00	0.00	0.43	0.00	0.00	0.00	0.00	0.00	0.00	0.00	0.50	0.00	0.70	0.00	0.00	0.00	0.00	0.33	0.00	0.00	0.00	0.00	0.00	0.00
hsa-miR-545-3p	0.00	0.00	0.00	0.00	0.00	0.00	0.20	0.00	0.00	0.00	0.00	0.00	0.00	0.43	0.29	0.00	0.00	0.00	0.00	0.00	0.00	0.00	0.80	0.00	0.00	0.00	0.00	0.00	0.00	0.00	0.00	0.00	0.00	0.00	0.00
hsa-miR-548a-3p	1.64	2.59	1.68	2.79	2.91	2.42	1.38	3.07	1.36	19.57	0.86	0.51	3.68	0.86	5.27	0.27	8.28	0.74	0.00	1.93	0.98	3.98	2.81	0.00	0.72	1.69	4.54	3.08	0.65	2.40	0.54	0.39	3.61	2.55	1.39
hsa-miR-548a-3p	1.64	2.59	1.68	2.79	2.91	2.42	1.38	3.38	1.36	19.57	0.86	0.51	4.09	0.86	5.27	0.27	8.28	0.74	0.00	1.93	0.98	3.98	2.81	0.00	0.72	1.69	4.54	3.08	0.65	2.40	0.54	0.59	3.61	2.87	1.62
hsa-miR-548a-3p	1.64	2.59	1.68	2.79	2.91	2.42	1.38	3.38	1.36	19.57	0.86	0.51	4.09	0.86	5.27	0.27	8.28	0.74	0.00	1.93	0.98	3.98	2.81	0.00	0.72	1.69	4.54	3.08	0.65	2.40	0.54	0.59	3.61	2.87	1.62
hsa-miR-548a-5p	0.00	0.00	0.00	0.00	0.00	0.00	0.00	0.00	0.00	0.00	0.00	0.00	0.00	0.00	0.00	0.00	0.00	0.00	0.00	0.00	0.00	0.00	0.00	0.00	0.00	0.00	0.00	0.00	0.00	0.00	0.00	0.00	0.00	0.00	0.00
hsa-miR-548aa	1.64	4.15	4.20	2.33	1.66	4.84	2.37	0.61	1.02	2.02	0.00	1.01	6.54	6.42	4.10	0.27	9.20	1.11	0.00	2.26	0.39	1.49	3.21	0.70	0.96	0.97	2.27	3.08	0.65	3.84	0.82	1.97	1.08	1.91	3.25
hsa-miR-548aa	1.64	4.15	4.20	2.33	1.66	4.84	2.37	0.61	1.02	2.02	0.00	1.01	6.54	6.42	4.10	0.27	9.20	1.11	0.00	2.26	0.39	1.49	3.21	0.70	0.96	0.97	2.27	3.08	0.65	3.84	0.82	1.97	1.08	1.91	3.25
hsa-miR-548ab	2.46	2.07	0.42	0.47	0.42	2.42	3.16	0.61	2.71	2.02	1.44	0.25	9.81	2.99	2.93	0.27	4.60	1.11	0.00	0.97	0.59	2.49	2.00	1.39	0.72	0.24	1.94	1.03	0.98	2.40	0.27	1.18	2.17	1.59	0.93
hsa-miR-548ac	0.00	0.00	0.00	0.00	0.42	0.00	0.00	0.00	0.34	0.00	0.00	0.00	0.00	0.00	0.00	0.00	0.00	0.37	0.00	0.32	0.00	0.00	0.00	0.00	0.00	0.00	0.00	0.00	0.00	0.00	0.27	0.00	0.00	0.00	0.00
hsa-miR-548ad-5p	4.10	3.63	5.46	2.79	4.57	6.05	3.95	4.30	2.04	5.40	0.29	1.01	1.63	4.28	3.51	4.12	11.96	0.74	2.34	4.83	0.39	2.49	4.81	2.09	2.64	0.73	3.57	3.60	7.19	3.36	3.53	1.58	4.33	0.64	1.86
hsa-miR-548ad-3p	0.00	0.00	0.00	0.00	0.00	0.00	0.00	0.00	0.00	0.00	0.00	0.00	0.00	0.00	0.00	0.00	0.00	0.00	0.00	0.00	0.00	0.00	0.00	0.00	0.00	0.00	0.00	0.00	0.00	0.00	0.00	0.00	0.36	0.00	0.00
hsa-miR-548ae-3p	0.00	1.04	0.42	0.00	0.00	0.00	0.20	0.00	0.34	0.00	0.00	0.00	0.00	0.00	0.00	0.00	0.00	0.00	0.00	0.00	0.00	0.50	0.00	0.70	0.00	0.24	0.32	0.00	0.33	0.00	0.00	0.00	0.36	0.32	0.00
hsa-miR-548ae-3p	0.00	1.04	0.42	0.00	0.00	0.00	0.20	0.00	0.34	0.00	0.00	0.00	0.00	0.00	0.00	0.00	0.00	0.00	0.00	0.00	0.00	0.50	0.00	0.70	0.00	0.24	0.32	0.00	0.33	0.00	0.00	0.00	0.36	0.32	0.00
hsa-miR-548ae-5p	7.38	17.11	8.82	4.19	5.81	11.49	4.74	21.21	3.73	8.77	0.57	2.78	7.36	8.13	9.08	4.12	22.07	4.80	5.86	5.15	0.78	7.47	4.81	7.66	5.28	1.21	15.88	7.19	11.77	7.19	10.60	7.89	9.03	10.20	2.78
hsa-miR-548ag	2.46	3.63	2.10	0.93	0.83	1.21	2.17	0.92	7.80	0.67	0.00	0.25	3.27	2.99	1.46	0.27	4.60	0.74	1.17	2.26	0.00	1.00	0.40	0.00	0.96	2.42	0.65	2.06	1.31	2.88	1.36	2.96	0.36	1.28	5.80
hsa-miR-548ag	2.46	5.19	3.78	3.72	0.83	3.63	3.55	0.61	11.53	1.35	0.57	0.25	6.13	4.70	1.46	0.00	6.44	0.37	3.52	4.19	0.00	0.50	1.20	0.00	0.96	4.60	0.65	2.06	2.94	3.36	3.26	4.54	0.72	0.64	6.50
hsa-miR-548ah-5p	0.00	0.00	0.42	0.47	12.46	0.60	0.00	0.00	0.00	0.00	0.00	0.00	0.00	0.00	0.00	0.00	0.00	0.37	0.00	0.00	0.00	0.00	0.00	0.00	0.00	0.00	0.00	0.00	0.00	0.00	0.00	0.00	1.08	0.00	0.00
hsa-miR-548ah-3p	0.00	4.15	2.94	0.47	24.08	4.23	2.17	2.77	1.36	5.40	3.44	0.25	5.31	0.86	3.81	2.75	8.28	3.32	1.17	0.64	0.20	1.99	1.60	2.79	2.64	1.45	1.62	3.08	1.96	0.96	0.54	1.38	3.97	3.19	1.62
hsa-miR-548ai	0.00	0.00	0.00	0.00	0.00	0.00	0.00	0.31	0.68	0.00	0.00	0.00	0.00	0.00	0.00	0.27	1.84	0.37	0.00	0.64	0.00	0.00	0.00	0.70	0.00	0.24	0.00	0.51	0.00	0.48	0.82	0.20	0.00	0.00	0.00
hsa-miR-548aj-3p	0.00	0.00	0.42	0.00	0.42	0.00	0.00	0.00	0.00	0.00	0.00	0.00	0.00	0.43	0.00	0.00	0.00	0.00	0.00	0.00	0.00	0.00	0.00	0.70	0.00	0.00	0.00	0.00	0.00	0.00	0.00	0.00	0.36	0.00	0.00
hsa-miR-548aj-3p	0.00	0.00	0.42	0.00	0.42	0.00	0.00	0.00	0.00	0.00	0.00	0.00	0.00	0.43	0.00	0.00	0.00	0.00	0.00	0.00	0.00	0.00	0.00	0.70	0.00	0.00	0.00	0.00	0.00	0.00	0.00	0.00	0.36	0.00	0.00
hsa-miR-548aj-5p	0.00	0.00	0.00	0.00	0.00	1.81	0.20	0.31	0.00	0.67	0.00	0.00	0.00	0.00	0.29	0.00	0.92	0.00	0.00	0.00	0.20	0.50	0.80	0.00	0.00	0.00	0.00	0.00	0.00	0.00	0.00	0.00	0.00	0.32	0.23
hsa-miR-548ak	0.82	0.00	1.26	0.00	1.25	0.60	0.79	1.54	0.34	0.00	0.00	0.51	0.41	1.28	1.17	0.55	3.68	0.37	1.17	1.61	0.20	1.00	0.00	0.70	0.24	0.24	0.00	1.03	0.33	1.44	0.27	0.20	0.36	0.32	0.93
hsa-miR-548al	0.00	1.04	0.42	0.00	1.25	0.00	0.00	0.00	0.34	2.02	0.00	1.52	0.00	0.00	0.00	0.27	3.68	0.37	0.00	0.00	0.59	0.50	0.40	0.00	0.48	1.21	0.65	0.00	0.65	0.00	0.54	0.39	1.81	1.28	0.46
hsa-miR-548am-5p	2.46	1.04	2.94	1.40	2.08	0.60	1.58	0.92	2.37	0.00	0.29	1.01	4.50	2.14	1.46	1.10	4.60	0.37	0.00	2.26	0.00	1.49	0.40	0.70	0.72	0.48	1.62	1.54	2.29	1.92	1.63	1.58	0.00	0.96	1.39
hsa-miR-548am-3p	7.38	9.33	4.62	3.72	16.19	15.12	5.33	2.77	4.75	2.70	3.73	2.27	12.26	7.27	5.86	0.82	19.31	5.16	8.21	3.87	0.98	3.98	2.40	6.27	8.16	3.87	3.57	8.74	3.92	4.80	2.99	3.35	5.06	8.61	3.71
hsa-miR-548an	0.00	0.00	0.00	0.00	0.00	0.00	0.00	0.00	0.00	0.00	0.00	0.00	0.00	0.00	0.00	0.00	0.00	0.37	0.00	0.00	0.00	0.00	0.40	0.00	0.72	0.00	0.00	0.00	0.00	0.00	0.27	0.39	0.00	0.00	0.00
hsa-miR-548ao-5p	0.00	0.00	0.00	0.00	0.00	0.00	0.00	0.00	0.00	0.00	0.00	0.00	0.00	0.00	0.00	0.00	0.00	0.00	1.17	0.00	0.00	0.00	0.00	0.00	0.00	0.00	0.00	0.00	0.00	0.00	0.00	0.00	0.00	0.00	0.00
hsa-miR-548ao-3p	0.82	2.59	0.42	0.93	1.25	0.60	2.17	0.00	0.34	0.00	0.29	0.51	0.00	2.99	0.29	0.00	0.92	0.00	0.00	0.32	0.20	1.00	0.00	0.00	0.00	0.24	0.32	1.54	0.33	0.96	0.54	0.99	0.36	0.00	0.93
hsa-miR-548ap-5p	0.00	0.00	0.00	0.47	0.42	0.00	1.18	0.61	0.00	0.67	0.29	0.25	0.82	0.43	0.29	0.00	2.76	0.37	1.17	0.64	0.39	0.00	0.00	0.00	0.48	0.24	0.00	0.00	0.65	0.00	0.00	0.20	0.00	1.28	0.23
hsa-miR-548ap-3p	0.00	0.00	0.00	0.00	0.00	0.00	0.00	0.00	0.00	0.00	0.00	0.00	0.00	0.00	0.00	0.00	0.00	0.00	0.00	0.00	0.00	0.00	0.00	0.00	0.00	0.00	0.32	0.00	0.00	0.00	0.00	0.00	0.00	0.00	0.00
hsa-miR-548aq-5p	0.00	0.00	0.00	0.00	0.00	0.00	0.00	0.00	0.00	0.67	0.00	0.00	0.00	0.00	0.00	0.00	0.92	0.00	0.00	0.00	0.00	0.00	0.00	0.00	0.00	0.00	0.00	0.51	0.00	0.00	0.00	0.00	0.00	0.00	0.00
hsa-miR-548aq-3p	1.64	4.67	5.04	0.47	4.15	9.07	3.16	3.07	2.71	3.37	0.29	1.01	7.76	2.57	2.93	0.00	4.60	2.58	4.69	0.97	0.39	2.99	1.60	4.88	0.72	1.21	1.30	3.08	1.31	0.48	0.54	2.37	2.89	1.91	0.70
hsa-miR-548ar-5p	0.00	0.00	0.00	0.00	0.00	1.21	0.20	0.31	0.00	0.67	0.00	0.00	0.00	0.00	0.29	0.00	0.92	0.00	0.00	0.00	0.20	0.50	0.40	0.00	0.00	0.00	0.00	0.00	0.00	0.00	0.00	0.00	0.00	0.32	0.23
hsa-miR-548ar-3p	0.82	1.56	1.26	0.47	0.00	1.81	0.99	0.92	1.36	1.35	16.36	0.00	2.04	1.71	1.17	0.00	0.92	0.74	0.00	1.29	0.20	0.50	0.40	0.00	0.96	0.24	1.94	1.54	1.31	0.48	1.36	0.59	1.81	0.64	0.00
hsa-miR-548as-5p	0.82	0.52	0.00	0.00	0.42	1.81	0.39	0.00	0.34	0.00	0.29	0.00	0.00	0.43	0.00	0.00	0.00	0.37	0.00	0.00	0.00	0.00	0.00	0.00	0.00	0.00	0.32	0.51	0.00	0.48	0.00	0.00	0.00	0.00	0.46
hsa-miR-548as-3p	0.00	0.00	0.00	0.00	0.00	0.60	0.00	0.00	0.00	0.00	0.00	0.00	0.00	0.00	0.59	0.00	0.00	0.00	0.00	0.00	0.00	0.00	0.00	0.00	0.00	0.00	0.00	0.00	0.00	0.00	0.00	0.00	0.00	0.00	0.46
hsa-miR-548at-5p	0.00	0.52	0.84	0.00	0.42	1.21	0.20	0.00	0.00	0.00	0.00	0.25	0.00	0.00	0.59	0.00	0.92	0.00	1.17	0.32	0.00	0.00	0.80	0.00	0.72	0.00	0.32	1.03	0.00	0.96	0.00	0.39	0.00	0.00	0.00
hsa-miR-548at-3p	0.00	0.00	0.00	0.00	0.00	0.00	0.00	0.00	0.00	0.67	0.00	0.00	0.82	0.00	0.00	0.00	0.00	0.00	0.00	0.00	0.00	0.00	0.00	0.00	0.24	0.73	0.00	0.51	0.00	0.00	0.00	0.00	0.00	0.32	0.00
hsa-miR-548au-5p	0.82	0.52	2.94	1.86	0.83	2.42	0.99	0.92	2.37	2.70	0.86	0.25	5.31	2.14	1.46	0.27	5.52	0.37	0.00	0.64	0.59	1.00	0.40	2.79	0.72	0.00	2.59	1.03	1.31	1.44	0.54	1.18	0.72	0.96	1.16
hsa-miR-548au-3p	0.00	0.00	0.00	0.00	0.00	0.00	0.00	0.31	0.00	0.00	0.00	0.00	0.00	0.00	0.00	0.00	0.00	0.00	0.00	0.00	0.00	0.00	0.00	0.00	0.00	0.00	0.00	0.00	0.00	0.00	0.00	0.00	0.00	0.00	0.00
hsa-miR-548av-5p	0.00	0.00	0.00	0.00	0.00	0.00	0.00	0.00	0.00	0.00	0.00	0.00	0.00	0.00	0.00	0.00	0.00	0.00	0.00	0.00	0.00	0.00	0.00	0.00	0.00	0.00	0.00	0.00	0.00	0.00	0.00	0.00	0.00	0.00	0.00
hsa-miR-548av-3p	0.00	0.52	1.68	2.33	1.66	5.44	1.78	0.92	0.68	0.00	0.57	1.26	2.86	0.00	2.34	0.00	1.84	1.11	2.34	0.32	0.39	2.99	1.20	3.48	0.48	0.24	0.32	4.62	0.00	2.88	0.27	2.37	0.36	0.32	0.70
hsa-miR-548aw	0.00	0.52	1.26	0.00	0.83	0.00	0.39	0.00	0.68	0.67	0.00	0.00	0.00	0.43	0.29	0.00	0.00	0.00	0.00	0.64	0.00	0.00	0.00	0.00	0.00	0.00	0.32	0.00	0.65	0.00	0.00	0.00	0.00	0.00	0.00
hsa-miR-548ax	0.00	0.00	0.00	0.00	0.00	0.00	0.00	0.00	0.00	0.00	0.00	0.00	0.00	0.00	0.00	0.00	0.00	0.37	0.00	0.00	0.00	0.00	0.00	0.00	0.00	0.00	0.32	0.00	0.00	0.00	0.00	0.00	0.00	0.00	0.00
hsa-miR-548ay-5p	13.95	13.48	10.51	4.19	16.61	12.09	11.25	8.30	9.50	14.17	3.16	2.02	17.16	9.41	8.79	3.85	36.79	5.90	8.21	6.44	0.98	7.97	8.02	6.27	7.44	4.60	11.99	8.22	9.48	10.55	5.17	6.71	10.11	6.69	6.50
hsa-miR-548ay-3p	0.82	1.04	1.26	0.00	1.66	3.02	0.99	0.61	0.34	3.37	0.86	0.76	2.04	1.28	2.05	0.00	4.60	0.74	1.17	0.32	0.00	0.00	1.60	2.09	0.48	0.00	0.97	1.03	0.00	0.00	0.82	0.99	0.72	0.96	0.70
hsa-miR-548az-5p	2.46	3.63	2.94	1.86	1.66	7.26	2.96	6.76	2.37	14.85	0.29	5.31	5.31	3.85	3.22	0.55	14.71	2.58	8.21	1.61	0.59	1.49	2.40	6.27	3.60	0.73	4.54	4.11	2.29	2.40	1.36	2.17	1.44	2.55	2.32
hsa-miR-548az-3p	0.00	0.00	0.00	0.00	0.83	0.00	0.00	0.31	0.00	0.67	0.00	0.51	0.00	0.00	0.00	0.00	0.00	0.00	0.00	0.00	0.00	0.00	0.40	0.00	0.00	0.00	0.32	0.00	0.00	0.00	0.00	0.20	0.00	0.32	0.00
hsa-miR-548b-5p	1.64	1.56	4.62	2.79	2.08	10.28	1.78	2.46	3.05	12.82	0.57	5.56	2.45	4.28	7.61	1.10	12.87	2.58	4.69	3.54	0.00	2.99	3.21	6.27	5.76	1.69	7.13	3.08	2.62	2.40	1.90	3.35	1.81	3.51	1.86
hsa-miR-548b-3p	0.00	0.52	0.42	0.00	0.42	0.60	0.39	0.31	0.00	1.35	0.00	0.76	0.41	0.00	0.00	0.27	0.00	0.00	0.00	0.00	0.20	0.00	0.00	0.00	0.00	0.00	0.00	0.00	0.00	0.00	0.00	0.00	0.00	0.00	0.00
hsa-miR-548ba	27.08	7.26	3.78	1.86	6.23	0.60	3.95	5.53	2.37	2.02	0.00	0.25	6.95	3.42	0.00	0.27	3.68	3.69	1.17	1.61	0.20	2.49	2.00	3.48	0.72	0.24	2.92	0.51	3.60	8.63	0.82	0.59	30.33	0.64	1.62
hsa-miR-548bb-5p	0.00	0.52	0.00	0.00	0.00	0.00	0.00	0.00	0.00	0.00	0.00	0.00	0.00	0.00	0.00	0.00	0.00	0.00	0.00	0.00	0.00	0.00	0.00	0.00	0.24	0.00	0.00	0.00	0.00	0.00	0.00	0.00	0.00	0.00	0.00
hsa-miR-548bb-3p	0.82	0.00	0.42	0.47	0.42	0.60	0.00	0.00	0.00	0.00	0.00	0.00	1.23	0.00	0.29	0.00	0.00	0.00	0.00	0.00	0.00	0.00	0.40	0.00	0.00	0.00	0.00	0.51	0.00	0.00	0.00	0.20	0.00	0.00	0.23
hsa-miR-548bc	1.64	7.78	4.20	0.00	2.49	4.84	3.75	1.54	2.04	9.45	1.72	1.26	11.44	2.99	4.39	0.55	14.71	2.58	3.52	3.54	0.78	1.99	2.81	0.70	2.40	2.42	2.59	7.71	1.63	2.88	1.90	2.57	6.50	2.55	1.16
hsa-miR-548c-5p	2.46	2.07	3.78	1.40	1.66	1.21	1.97	1.23	2.37	0.00	0.29	1.01	5.72	3.85	1.76	1.10	8.28	0.74	1.17	2.90	0.00	2.49	0.40	0.70	0.72	0.48	1.94	2.06	3.92	2.40	1.90	1.97	0.00	1.59	2.09
hsa-miR-548c-3p	0.00	0.00	0.00	0.00	0.00	0.00	0.00	0.00	0.00	0.00	0.00	0.00	0.00	0.00	0.00	0.00	0.00	0.00	0.00	0.32	0.00	0.00	0.00	0.00	0.00	0.00	0.00	0.00	0.00	0.00	0.27	0.00	0.00	0.32	0.23
hsa-miR-548d-5p	15.59	15.04	12.19	6.52	12.87	13.91	15.20	7.07	13.91	12.82	3.16	2.78	19.62	12.40	10.84	3.85	32.19	2.95	14.07	7.41	0.98	6.97	10.42	6.27	8.16	6.78	11.34	11.82	7.85	10.55	5.98	11.64	9.03	7.65	9.51
hsa-miR-548d-3p	0.82	2.07	1.26	0.47	0.42	0.60	0.00	0.00	0.00	0.67	0.29	0.00	1.63	0.43	0.00	0.00	0.00	0.00	0.00	0.00	0.00	0.00	0.40	0.00	0.00	0.00	0.00	0.51	0.00	0.00	0.00	0.00	0.00	0.00	0.46
hsa-miR-548d-5p	18.05	16.59	14.29	6.52	12.87	15.12	17.18	7.99	16.62	13.50	3.16	3.03	21.66	14.11	11.71	3.85	34.95	3.32	14.07	8.70	0.98	6.97	10.42	6.97	8.88	8.23	12.32	12.85	8.17	11.03	6.52	11.64	10.11	8.29	9.98
hsa-miR-548d-3p	0.82	2.07	1.26	0.47	0.42	0.60	0.00	0.00	0.00	0.67	0.29	0.00	1.63	0.43	0.00	0.00	0.00	0.00	0.00	0.00	0.00	0.00	0.40	0.00	0.00	0.00	0.00	0.51	0.00	0.00	0.00	0.00	0.00	0.00	0.46
hsa-miR-548e-5p	0.00	0.52	0.00	0.00	0.00	0.00	0.20	0.00	0.34	0.00	0.57	0.00	0.41	0.86	0.00	0.00	0.00	0.00	0.00	0.00	0.00	0.00	0.00	0.00	0.24	0.00	0.00	0.00	0.00	0.48	0.00	0.00	0.00	0.00	0.00
hsa-miR-548e-3p	4.10	7.78	12.19	2.79	4.15	10.28	7.50	6.76	8.48	7.42	2.58	4.04	13.49	14.54	11.42	1.10	24.83	4.80	4.69	4.83	0.39	8.96	6.81	5.57	5.52	1.69	1.94	8.22	3.60	5.75	2.17	5.13	9.03	7.01	6.27
hsa-miR-548f-5p	0.00	0.00	0.00	0.00	0.00	0.00	0.00	0.00	0.00	0.00	0.00	0.00	0.00	0.00	0.00	0.00	0.00	0.00	0.00	0.00	0.00	0.00	0.00	0.00	0.00	0.00	0.00	0.00	0.00	0.00	0.00	0.00	0.00	0.00	0.00
hsa-miR-548f-3p	0.00	0.00	0.84	0.00	0.00	0.60	0.79	0.31	0.00	0.00	0.29	0.76	0.41	0.43	0.29	0.00	1.84	0.37	1.17	0.00	0.00	0.50	0.40	0.00	0.48	0.24	0.97	0.00	0.00	0.00	0.27	0.59	0.72	0.32	0.23
hsa-miR-548f-3p	0.82	1.04	2.10	0.00	0.42	0.60	1.97	0.00	0.34	0.67	0.29	0.25	0.41	0.86	0.88	0.00	2.76	0.37	0.00	0.97	0.00	0.00	0.00	0.70	0.72	0.73	0.97	0.00	0.00	0.96	0.27	0.39	0.00	0.96	0.23
hsa-miR-548f-3p	0.82	1.04	2.10	0.00	0.42	0.60	1.97	0.00	0.34	0.67	0.29	0.25	0.41	0.86	0.88	0.00	2.76	0.37	0.00	0.97	0.00	0.00	0.00	0.70	0.72	0.73	0.97	0.00	0.00	0.96	0.27	0.39	0.00	0.96	0.23
hsa-miR-548f-3p	0.00	0.00	0.84	0.00	0.00	0.60	0.79	0.31	0.00	0.00	0.29	0.25	0.41	0.86	0.29	0.00	1.84	0.00	1.17	0.00	0.00	0.00	0.40	0.00	0.48	0.24	0.65	0.00	0.00	0.00	0.27	0.39	0.00	0.32	0.00
hsa-miR-548f-3p	0.00	0.52	1.26	0.00	0.00	1.21	1.18	0.61	0.00	0.67	0.57	0.25	1.63	0.43	1.46	0.00	0.00	0.74	0.00	0.64	0.20	1.49	0.00	0.00	0.96	0.48	1.30	0.51	0.00	0.48	0.27	0.20	1.44	0.32	0.00
hsa-miR-548g-5p	0.00	0.00	0.00	0.00	0.00	1.81	0.20	0.00	0.00	0.00	0.00	0.00	0.00	0.00	0.29	0.00	0.92	0.00	0.00	0.00	0.00	0.00	0.80	0.00	0.00	0.00	0.00	0.00	0.00	0.00	0.00	0.00	0.00	0.32	0.23
hsa-miR-548g-3p	0.00	0.00	0.00	0.00	0.42	0.00	0.00	0.00	0.00	0.00	0.29	0.00	0.00	0.00	0.00	0.00	0.00	0.00	0.00	0.00	0.00	0.00	0.00	0.00	0.24	0.00	0.00	0.00	0.00	0.00	0.00	0.00	0.00	0.00	0.00
hsa-miR-548h-5p	0.82	6.22	2.52	1.86	0.00	1.21	2.17	12.60	3.05	3.37	1.72	1.26	3.68	4.28	3.51	0.00	8.28	2.95	1.17	0.00	0.20	2.49	0.80	0.70	1.20	0.00	1.94	2.06	0.00	2.88	0.00	2.37	0.00	4.46	4.18
hsa-miR-548h-5p	0.82	6.22	2.52	1.86	0.00	1.21	2.17	12.60	3.05	3.37	1.72	1.26	3.68	4.28	3.51	0.00	8.28	2.95	1.17	0.00	0.20	2.49	0.80	0.70	1.20	0.00	1.94	2.06	0.00	2.88	0.00	2.37	0.00	4.46	4.18
hsa-miR-548h-5p	0.82	6.22	2.52	1.86	0.00	1.21	2.17	12.60	3.05	3.37	1.72	1.26	3.68	4.28	3.51	0.00	8.28	2.95	1.17	0.00	0.20	2.49	0.80	0.70	1.20	0.00	1.94	2.06	0.00	2.88	0.00	2.37	0.00	4.46	4.18
hsa-miR-548h-5p	0.82	6.22	2.52	1.86	0.00	1.21	2.17	12.60	3.05	3.37	1.72	1.26	3.68	4.28	3.51	0.00	8.28	2.95	1.17	0.00	0.20	2.49	0.80	0.70	1.20	0.00	1.94	2.06	0.00	2.88	0.00	2.37	0.00	4.46	4.18
hsa-miR-548h-3p	2.46	1.56	0.42	0.93	2.49	0.00	0.59	0.92	0.34	2.02	1.44	0.51	0.00	1.28	1.17	0.27	0.92	0.74	0.00	0.97	0.20	0.50	0.80	0.00	0.96	0.48	1.94	1.03	0.98	0.96	2.45	0.79	1.81	1.28	0.93
hsa-miR-548h-5p	0.82	6.22	2.52	1.86	0.00	1.21	2.17	12.60	3.05	3.37	1.72	1.26	3.68	4.28	3.51	0.00	8.28	2.95	1.17	0.00	0.20	2.49	0.80	0.70	1.20	0.00	1.94	2.06	0.00	2.88	0.00	2.37	0.00	4.46	4.18
hsa-miR-548i	2.46	3.11	3.78	0.47	0.83	2.42	1.18	1.54	2.37	8.10	0.86	0.25	7.36	4.28	3.81	0.27	4.60	1.11	1.17	0.97	0.20	2.49	1.20	2.79	1.44	0.97	4.54	2.06	0.00	0.96	0.82	2.57	1.81	3.51	0.70
hsa-miR-548i	2.46	3.11	3.78	0.47	0.83	2.42	1.18	1.54	2.37	8.10	0.86	0.25	7.36	4.28	3.81	0.27	4.60	1.11	1.17	0.97	0.20	2.49	1.20	2.79	1.44	0.97	4.54	2.06	0.00	0.96	0.82	2.57	1.81	3.51	0.70
hsa-miR-548i	2.46	3.11	3.78	0.47	0.83	2.42	1.18	1.54	2.37	8.10	0.86	0.25	7.36	4.28	3.81	0.27	4.60	1.11	1.17	0.97	0.20	2.49	1.20	2.79	1.44	0.97	4.54	2.06	0.00	0.96	0.82	2.57	1.81	3.51	0.70
hsa-miR-548i	2.46	3.11	3.78	0.47	0.83	2.42	1.18	1.23	2.37	8.10	0.86	0.25	7.36	4.28	3.81	0.27	4.60	1.11	1.17	0.97	0.20	2.49	1.20	2.79	1.44	0.97	4.54	2.06	0.00	0.96	0.82	2.57	1.81	3.51	0.70
hsa-miR-548j-5p	1.64	2.59	4.20	0.47	2.08	3.63	5.33	1.23	2.04	2.02	2.87	1.01	3.68	2.57	2.34	0.55	14.71	0.74	4.69	2.26	1.17	1.00	2.81	2.79	0.96	1.21	2.92	1.03	1.96	4.32	1.63	3.75	0.36	4.14	2.78
hsa-miR-548j-3p	0.00	0.00	0.42	0.00	0.00	0.00	0.20	0.61	0.00	0.67	0.00	0.00	0.00	0.00	0.00	0.00	0.92	0.00	1.17	0.00	0.00	0.00	0.00	0.00	0.00	0.73	0.00	0.00	0.00	0.00	0.00	0.00	0.00	0.32	0.23
hsa-miR-548k	7.38	15.56	9.67	6.52	10.38	27.21	11.65	9.53	8.48	17.55	5.17	5.56	16.35	19.67	16.11	2.47	34.03	3.69	4.69	3.54	2.35	10.95	9.62	8.36	9.60	3.87	18.47	14.90	7.85	4.32	4.08	8.88	8.31	10.52	4.41
hsa-miR-548l	0.82	4.67	1.26	0.00	2.91	7.86	5.13	2.77	3.73	1.35	1.44	1.26	2.45	4.28	3.81	0.55	12.87	2.58	3.52	2.58	0.59	0.50	1.60	1.39	2.40	1.21	4.21	3.08	0.65	6.23	0.54	4.14	0.72	2.87	2.55
hsa-miR-548m	0.00	0.00	0.00	0.00	0.00	0.00	0.00	0.00	0.00	0.00	0.00	0.00	0.00	0.00	0.00	0.00	0.00	0.00	0.00	0.00	0.00	0.00	0.00	0.00	0.00	0.00	0.32	0.00	0.00	0.00	0.27	0.00	0.00	0.00	0.00
hsa-miR-548n	1.64	1.56	2.10	0.00	1.66	1.21	0.39	1.54	1.36	2.02	0.57	0.00	5.31	1.71	0.59	0.27	1.84	0.74	0.00	0.64	0.00	1.49	1.20	0.00	1.20	0.24	0.97	1.03	0.65	0.48	0.82	0.39	1.44	1.28	0.23
hsa-miR-548o-3p	31.18	46.67	25.63	12.10	31.14	63.50	29.62	31.97	22.39	24.97	16.65	8.34	52.72	37.21	24.02	2.47	99.32	17.71	29.30	22.87	3.92	24.39	13.23	25.77	21.61	18.64	19.12	53.95	15.70	22.54	12.23	14.80	18.78	22.31	16.24
hsa-miR-548o-3p	31.18	46.67	25.63	12.10	31.14	63.50	29.22	31.97	22.39	24.97	16.65	8.34	52.72	37.21	24.02	2.47	99.32	17.71	29.30	22.87	3.92	24.39	13.23	25.77	21.61	18.64	19.12	53.95	15.37	22.54	12.23	14.80	18.42	22.31	16.24
hsa-miR-548o-5p	2.46	2.07	3.78	1.40	1.66	1.21	1.97	1.23	2.37	0.00	0.29	1.01	5.72	3.85	1.76	1.10	8.28	0.74	1.17	2.90	0.00	2.49	0.40	0.70	0.72	0.48	1.94	2.06	3.92	2.40	1.90	1.97	0.00	1.59	2.09
hsa-miR-548p	0.00	4.15	2.94	0.47	23.67	4.23	1.97	2.77	1.36	5.40	3.44	0.25	5.72	0.86	4.10	3.02	8.28	3.32	1.17	0.64	0.20	1.99	1.60	2.79	3.12	1.45	1.62	3.08	1.96	0.96	0.54	1.38	3.97	3.19	1.62
hsa-miR-548q	2.46	6.22	2.94	0.93	3.74	2.42	1.18	1.54	1.70	1.35	1.15	3.28	2.04	1.28	2.05	0.82	5.52	1.48	2.34	5.80	2.15	4.48	0.40	2.79	1.20	0.73	2.27	0.00	4.90	0.96	2.72	0.39	2.53	1.91	1.62
hsa-miR-548s	1.64	1.04	0.84	0.00	0.42	1.21	0.39	0.61	0.68	4.72	1.15	0.00	1.23	1.28	0.29	0.00	2.76	0.00	0.00	0.64	0.20	1.49	0.80	0.70	1.20	0.24	0.97	1.03	0.00	0.48	0.00	0.39	0.00	0.64	0.00
hsa-miR-548t-5p	0.00	0.00	0.42	0.00	0.42	1.21	0.20	2.46	0.00	3.37	0.00	0.76	0.00	0.86	1.17	0.00	1.84	0.37	0.00	0.00	0.20	1.00	0.40	1.39	0.24	0.00	1.30	0.51	0.65	0.96	0.00	0.20	1.08	0.64	0.70
hsa-miR-548t-3p	1.64	4.15	4.20	2.33	1.66	4.84	2.37	0.31	1.02	2.02	0.00	0.76	6.54	6.42	4.10	0.27	9.20	0.74	0.00	2.26	0.39	1.49	3.21	0.70	0.96	0.97	2.27	3.08	0.65	3.84	0.82	1.97	1.08	1.91	3.25
hsa-miR-548u	0.82	1.56	1.68	0.47	0.42	6.65	1.78	0.92	1.36	2.70	0.29	1.01	4.09	1.71	1.46	0.00	1.84	1.48	1.17	0.00	0.00	1.99	2.40	0.00	0.24	0.00	1.62	0.00	0.00	0.48	0.00	0.59	0.00	1.59	0.70
hsa-miR-548v	0.82	0.00	0.00	0.00	0.00	0.00	0.20	0.00	0.68	0.00	0.00	0.00	0.00	2.14	0.29	0.00	0.00	0.00	2.34	0.00	0.00	0.00	0.00	0.00	0.00	0.00	0.00	0.00	0.00	0.48	0.82	0.00	0.00	0.00	0.46
hsa-miR-548w	2.46	3.63	1.68	0.47	1.25	0.60	1.18	2.46	0.68	0.67	1.15	0.51	0.41	3.85	1.46	0.55	8.28	2.58	4.69	5.80	0.39	1.99	1.60	2.09	1.20	0.97	0.65	1.54	0.00	4.80	0.82	0.79	1.08	0.64	1.62
hsa-miR-548x-5p	0.00	0.00	0.00	0.00	0.00	1.81	0.00	0.00	0.00	0.00	0.00	0.00	0.00	0.00	0.00	0.00	0.92	0.00	0.00	0.00	0.00	0.00	0.80	0.00	0.00	0.00	0.00	0.00	0.00	0.00	0.00	0.00	0.00	0.32	0.00
hsa-miR-548x-3p	0.00	0.00	0.00	0.00	0.42	0.00	0.00	0.00	0.00	0.00	0.00	0.00	0.00	0.43	0.00	0.00	0.00	0.00	0.00	0.00	0.00	0.50	0.00	0.00	0.00	0.24	0.32	0.00	0.00	0.00	0.00	0.00	0.00	0.00	0.00
hsa-miR-548x-3p	0.00	0.00	0.00	0.00	0.42	0.00	0.00	0.61	0.00	0.00	0.00	0.00	0.00	0.86	0.29	0.00	0.00	0.00	0.00	0.00	0.00	0.50	0.00	0.70	0.24	0.24	0.32	0.00	0.00	0.00	0.00	0.20	0.00	0.32	0.00
hsa-miR-548y	0.00	0.00	0.00	0.00	0.00	0.00	0.20	0.00	0.00	0.00	0.00	0.00	0.00	0.00	0.00	0.00	1.84	0.00	1.17	0.00	0.59	0.50	0.00	1.39	0.00	0.00	0.97	2.06	0.00	0.48	0.00	0.20	0.72	0.00	0.00
hsa-miR-548z	2.46	1.56	0.42	0.93	2.49	0.00	0.59	0.92	0.34	2.02	1.44	0.51	0.00	1.28	1.17	0.27	0.92	0.74	0.00	0.97	0.20	0.50	0.80	0.00	0.96	0.48	1.94	1.03	0.98	0.96	2.45	0.79	1.81	1.28	0.93
hsa-miR-549a-5p	0.82	0.52	0.42	0.00	0.00	0.60	0.00	0.61	0.00	0.00	0.29	0.00	2.45	0.00	0.00	0.00	0.92	0.00	0.00	0.00	0.00	0.50	0.40	0.00	0.00	0.00	0.97	0.00	0.00	0.00	0.00	0.00	0.36	0.32	0.00
hsa-miR-549a-3p	0.00	1.04	0.42	0.00	2.08	1.21	0.00	2.77	0.34	2.02	0.29	0.25	10.22	0.86	0.00	0.00	2.76	0.00	1.17	0.32	0.20	0.50	2.00	0.70	0.24	0.24	3.24	1.03	0.00	0.00	0.54	0.00	1.81	2.55	0.23
hsa-miR-550a-5p	35.28	11.93	13.03	7.91	24.91	9.07	9.48	27.36	12.55	22.95	12.34	7.33	8.58	22.24	17.86	3.30	41.38	11.81	4.69	13.53	4.31	11.45	12.02	15.32	6.96	4.12	21.39	29.80	4.25	14.39	5.98	14.21	22.75	25.18	6.03
hsa-miR-550a-3p	3.28	6.22	2.52	2.33	3.74	5.44	1.78	5.84	3.73	4.05	1.15	0.51	1.63	1.71	2.34	0.55	5.52	1.11	1.17	0.97	0.59	1.00	3.21	4.88	1.92	1.21	2.27	3.60	0.00	3.36	1.09	2.76	1.08	1.59	1.62
hsa-miR-550a-3-5p	35.28	11.93	13.03	7.45	24.08	9.07	9.48	27.36	12.55	22.27	12.34	7.33	8.58	22.24	17.86	3.30	40.46	11.81	4.69	13.53	4.31	10.95	12.02	15.32	6.96	4.12	20.74	28.26	4.25	13.91	5.71	14.01	22.03	24.86	6.03
hsa-miR-550a-5p	35.28	11.93	13.03	7.91	24.91	9.07	9.48	27.36	12.55	22.95	12.34	7.33	8.58	22.24	17.86	3.30	41.38	11.81	4.69	13.53	4.31	11.45	12.02	15.32	6.96	4.12	21.39	29.80	4.25	14.39	5.98	14.21	22.75	25.18	6.03
hsa-miR-550a-3p	3.28	6.22	2.52	2.33	3.74	5.44	1.78	5.84	3.73	4.05	1.15	0.51	1.63	1.71	2.34	0.55	5.52	1.11	1.17	0.97	0.59	1.00	3.21	4.88	1.92	1.21	2.27	3.60	0.00	3.36	1.09	2.76	1.08	1.59	1.62
hsa-miR-550a-3-5p	35.28	11.93	13.03	7.45	24.08	9.07	9.48	27.36	12.55	22.27	12.34	7.33	8.58	22.24	17.86	3.30	40.46	11.81	4.69	13.53	4.31	10.95	12.02	15.32	6.96	4.12	20.74	28.26	4.25	13.91	5.71	14.01	22.03	24.86	6.03
hsa-miR-550a-3p	3.28	6.22	2.52	2.33	3.74	5.44	1.78	5.84	3.73	4.05	1.15	0.51	1.63	1.71	2.34	0.55	5.52	1.11	1.17	0.97	0.59	1.00	3.21	4.88	1.92	1.21	2.27	3.60	0.00	3.36	1.09	2.76	1.08	1.59	1.62
hsa-miR-550a-3-5p	9.85	4.67	6.30	1.86	11.21	3.02	1.97	7.07	3.39	5.40	1.44	0.76	0.82	5.56	3.22	1.10	6.44	4.06	2.34	3.54	0.59	2.99	2.40	2.09	4.08	1.21	3.89	5.65	1.63	2.88	2.72	4.54	10.47	6.69	1.62
hsa-miR-550b-2-5p	0.00	0.00	0.42	0.47	0.00	0.00	0.00	0.61	0.00	0.00	0.00	0.00	0.00	0.00	0.00	0.00	0.92	0.00	0.00	0.32	0.20	0.00	0.00	0.70	0.00	0.00	0.32	0.00	0.00	0.00	0.00	0.00	0.72	0.00	0.00
hsa-miR-550b-3p	0.00	0.00	0.00	0.00	0.00	0.00	0.00	0.00	0.00	0.00	0.00	0.00	0.00	0.00	0.00	0.00	0.00	0.00	0.00	0.00	0.00	0.00	0.00	0.00	0.00	0.00	0.00	0.00	0.00	0.00	0.00	0.00	0.36	0.00	0.00
hsa-miR-550b-2-5p	0.00	0.00	0.42	0.47	0.00	0.00	0.00	0.61	0.00	0.00	0.00	0.00	0.00	0.00	0.00	0.00	0.92	0.00	0.00	0.32	0.20	0.00	0.00	0.70	0.00	0.00	0.32	0.00	0.00	0.00	0.00	0.00	0.72	0.00	0.00
hsa-miR-550b-3p	0.00	0.00	0.00	0.00	0.00	0.00	0.00	0.00	0.00	0.00	0.00	0.00	0.00	0.00	0.00	0.00	0.00	0.00	0.00	0.00	0.00	0.00	0.00	0.00	0.00	0.00	0.00	0.00	0.00	0.00	0.00	0.00	0.36	0.00	0.00
hsa-miR-551a	6.56	7.26	5.46	0.47	3.32	14.51	11.85	7.68	6.11	8.10	6.60	1.26	28.20	7.70	5.86	0.00	20.23	4.80	15.24	4.51	2.35	2.99	3.61	6.27	5.76	5.33	5.51	12.33	0.33	2.40	0.00	8.29	2.53	3.83	6.50
hsa-miR-551b-5p	4.10	1.04	2.94	0.00	1.66	2.42	6.71	3.07	1.70	11.47	0.00	2.02	0.00	7.70	0.29	0.27	4.60	3.32	0.00	1.93	0.39	1.49	3.61	0.00	0.00	2.18	4.54	0.00	0.65	2.40	0.27	0.79	2.17	3.83	2.78
hsa-miR-551b-3p	10.67	11.93	1.68	3.26	2.49	16.93	2.96	6.15	2.04	47.25	0.00	1.01	0.41	5.99	0.88	0.00	7.36	4.80	1.17	1.29	1.57	0.50	1.60	7.66	0.00	2.90	11.34	0.00	0.00	3.36	0.00	3.55	7.94	7.97	0.46
hsa-miR-552-5p	0.00	0.00	0.42	0.00	0.00	0.00	0.79	0.61	0.00	0.67	0.00	0.00	0.00	0.00	0.00	0.00	0.00	0.00	0.00	0.32	0.00	0.50	0.40	0.70	0.00	0.24	0.00	1.54	0.33	0.00	0.00	0.00	0.72	0.00	0.23
hsa-miR-552-3p	0.82	0.52	0.42	0.47	0.42	0.00	1.38	2.46	0.68	0.67	0.00	0.00	0.41	1.71	0.88	0.00	0.00	0.37	0.00	0.64	0.00	0.00	0.00	0.00	0.24	0.00	0.00	1.03	0.33	1.44	0.27	0.00	3.25	0.00	0.00
hsa-miR-553	0.00	0.00	0.00	0.00	0.00	0.00	0.00	0.00	0.00	0.00	0.00	0.00	0.00	0.00	0.00	0.00	0.00	0.00	0.00	0.00	0.00	0.00	0.00	0.00	0.00	0.00	0.00	0.00	0.00	0.00	0.00	0.00	0.00	0.00	0.00
hsa-miR-554	0.00	0.00	0.00	0.00	0.00	0.00	0.00	0.00	0.00	0.00	0.00	0.00	0.00	0.00	0.00	0.00	0.00	0.00	0.00	0.00	0.00	0.00	0.00	0.00	0.00	0.00	0.00	0.00	0.00	0.00	0.00	0.00	0.00	0.00	0.00
hsa-miR-555	0.00	0.00	0.00	0.00	0.00	0.00	0.00	0.00	0.00	0.00	0.00	0.00	0.00	0.00	0.00	0.00	0.00	0.00	0.00	0.00	0.00	0.00	0.00	0.00	0.00	0.00	0.00	0.00	0.00	0.00	0.00	0.00	0.00	0.00	0.00
hsa-miR-556-5p	12.31	23.85	8.82	18.62	13.29	30.84	10.66	27.97	12.55	81.00	3.73	6.57	33.51	10.69	6.15	0.00	43.22	7.01	2.34	10.31	2.94	6.47	4.41	9.75	15.61	2.18	27.55	9.76	5.23	10.55	7.07	5.13	13.72	9.24	2.78
hsa-miR-556-3p	3.28	11.93	5.88	3.72	4.15	12.70	3.75	9.53	6.45	18.22	1.15	3.28	11.85	2.99	3.51	0.00	22.99	1.11	0.00	2.90	0.78	2.99	2.00	0.70	7.20	0.24	7.78	4.62	0.98	1.92	2.45	2.96	5.78	4.14	1.39
hsa-miR-557	0.00	0.00	0.00	0.00	0.00	0.00	0.00	0.00	0.00	0.00	0.00	0.00	0.00	0.00	0.00	0.00	0.00	0.00	0.00	0.00	0.00	0.00	0.00	0.00	0.00	0.00	0.00	0.00	0.00	0.00	0.00	0.00	0.00	0.00	0.00
hsa-miR-5571-5p	0.00	0.00	0.00	0.00	0.00	0.00	0.00	0.00	0.00	0.00	0.00	0.00	0.00	0.00	0.00	0.00	0.00	0.00	0.00	0.00	0.00	0.00	0.40	0.00	0.00	0.00	0.00	0.00	0.00	0.00	0.00	0.00	0.00	0.00	0.00
hsa-miR-5571-3p	0.00	0.00	0.00	0.00	0.00	0.00	0.00	0.00	0.00	0.00	0.29	0.00	0.00	0.43	0.00	0.00	1.84	0.00	0.00	0.32	0.00	0.00	2.81	0.00	0.00	0.00	0.00	0.00	0.00	0.00	0.00	0.00	0.00	0.00	0.00
hsa-miR-5572	0.00	0.00	0.00	0.00	0.00	0.00	0.00	0.00	0.00	0.00	0.00	0.00	0.00	0.00	0.00	0.00	0.00	0.00	0.00	0.00	0.00	0.00	0.00	0.00	0.00	0.00	0.00	0.00	0.00	0.00	0.00	0.00	0.00	0.00	0.00
hsa-miR-5579-5p	0.00	3.11	1.68	0.93	0.83	2.42	0.39	0.00	2.04	0.00	0.29	0.00	1.23	2.14	2.93	0.00	6.44	1.11	0.00	0.64	0.59	0.00	0.40	0.70	0.72	0.48	0.32	2.06	0.00	0.48	0.00	0.59	0.00	0.32	1.39
hsa-miR-5579-3p	0.82	0.52	1.68	0.93	0.83	1.81	0.39	1.54	2.04	0.67	0.57	1.26	0.41	2.14	3.81	0.00	2.76	1.84	1.17	0.00	0.00	1.00	1.20	1.39	1.20	0.48	0.97	3.08	0.33	1.44	0.00	0.79	0.72	0.00	1.62
hsa-miR-558	0.00	0.00	0.00	0.00	0.00	0.00	0.00	0.00	0.00	0.00	0.00	0.00	0.00	0.00	0.00	0.00	0.00	0.00	0.00	0.00	0.00	0.00	0.00	0.00	0.00	0.00	0.00	0.00	0.00	0.00	0.00	0.00	0.00	0.00	0.00
hsa-miR-5580-5p	0.82	0.00	0.00	0.00	0.00	0.00	0.00	0.00	0.00	0.00	0.29	0.00	0.41	0.00	0.00	0.00	0.00	0.00	0.00	0.00	0.20	0.00	0.00	0.00	0.00	0.00	0.00	0.00	0.00	0.00	0.00	0.00	0.00	0.32	0.00
hsa-miR-5580-3p	0.00	0.52	0.00	0.00	0.00	0.00	0.00	0.00	0.00	0.00	0.29	0.00	0.00	0.00	0.29	0.00	0.00	0.00	1.17	0.00	0.00	0.00	0.00	0.00	0.00	0.00	0.00	0.00	0.00	0.00	0.00	0.00	0.00	0.00	0.00
hsa-miR-5581-5p	0.00	0.00	0.00	0.00	0.00	0.00	0.00	0.00	0.00	0.00	0.00	0.00	0.00	0.00	0.29	0.00	0.00	0.00	0.00	0.00	0.00	0.00	0.00	0.00	0.00	0.00	0.00	0.00	0.00	0.00	0.00	0.00	0.00	0.00	0.00
hsa-miR-5581-3p	1.64	1.56	1.68	0.00	1.66	1.21	0.00	0.92	0.68	2.02	0.57	0.00	0.82	1.28	0.29	0.27	0.92	0.74	1.17	1.29	0.20	0.00	0.40	0.00	0.48	0.48	1.94	1.54	0.00	0.48	0.00	0.59	1.81	2.23	0.23
hsa-miR-5582-5p	0.00	0.00	0.00	0.00	0.00	0.00	0.00	0.00	0.00	0.00	0.00	0.00	0.00	0.00	0.00	0.00	0.00	0.00	0.00	0.32	0.00	0.00	0.00	0.00	0.00	0.00	0.00	0.00	0.00	0.00	0.00	0.00	0.00	0.00	0.00
hsa-miR-5582-3p	0.00	1.56	0.42	0.00	1.25	2.42	0.39	0.61	0.00	0.00	0.57	0.25	0.82	0.43	0.88	0.00	1.84	1.11	2.34	0.00	0.00	0.50	0.40	0.00	0.00	0.24	0.00	1.54	0.33	0.48	0.54	0.20	0.72	0.64	0.00
hsa-miR-5583-5p	0.00	0.00	0.00	0.00	0.00	0.00	0.00	0.00	0.00	0.00	0.00	0.00	0.00	0.00	0.00	0.00	0.00	0.00	0.00	0.00	0.00	0.00	0.00	0.00	0.00	0.00	0.00	0.00	0.00	0.00	0.00	0.00	0.00	0.00	0.00
hsa-miR-5583-3p	0.00	0.00	0.00	0.00	0.00	0.00	0.00	0.00	0.00	0.00	0.00	0.00	0.41	0.43	0.00	0.00	0.00	0.00	0.00	0.00	0.00	0.00	0.00	0.00	0.00	0.00	0.32	0.00	0.00	0.00	0.00	0.00	0.00	0.00	0.00
hsa-miR-5583-5p	0.00	0.00	0.00	0.00	0.00	0.00	0.00	0.00	0.00	0.00	0.00	0.00	0.00	0.00	0.00	0.00	0.00	0.00	0.00	0.00	0.00	0.00	0.00	0.00	0.00	0.00	0.00	0.00	0.00	0.00	0.00	0.00	0.00	0.00	0.00
hsa-miR-5583-3p	0.00	0.00	0.00	0.00	0.00	0.00	0.00	0.00	0.00	0.00	0.00	0.00	0.41	0.43	0.00	0.00	0.00	0.00	0.00	0.00	0.00	0.00	0.00	0.00	0.00	0.00	0.32	0.00	0.00	0.00	0.00	0.00	0.00	0.00	0.00
hsa-miR-5584-5p	0.00	0.00	0.00	0.00	0.00	0.00	0.00	0.00	0.00	0.00	0.00	0.00	0.00	0.00	0.00	0.00	0.00	0.00	0.00	0.00	0.00	0.00	0.00	0.00	0.00	0.00	0.00	0.00	0.00	0.00	0.00	0.00	0.00	0.00	0.23
hsa-miR-5584-3p	0.00	0.00	0.00	0.00	0.00	0.00	0.00	0.00	0.00	0.00	0.00	0.00	0.00	0.43	0.00	0.00	0.00	0.37	0.00	0.00	0.00	0.00	0.00	0.00	0.00	0.00	0.00	0.00	0.00	0.00	0.00	0.00	0.00	0.00	0.00
hsa-miR-5585-5p	0.00	0.00	0.00	0.00	0.00	0.00	0.00	0.00	0.00	0.00	0.00	0.00	0.00	0.00	0.00	0.00	0.00	0.00	0.00	0.00	0.00	0.00	0.00	0.00	0.00	0.00	0.00	0.00	0.00	0.00	0.00	0.00	0.00	0.00	0.00
hsa-miR-5585-3p	27.90	2.07	5.88	6.98	2.49	1.81	1.58	0.92	0.34	2.02	1.44	0.51	0.82	0.86	0.88	0.00	0.00	1.11	2.34	0.00	0.20	0.00	0.40	0.70	0.48	0.48	0.32	1.03	2.62	0.96	0.27	0.20	0.72	0.64	0.46
hsa-miR-5586-5p	0.00	0.00	0.42	0.00	0.00	0.60	0.00	0.00	0.00	0.00	0.00	0.00	0.00	0.00	0.00	0.00	0.00	0.37	0.00	0.00	0.00	0.50	0.00	0.00	0.00	0.00	0.00	0.00	0.33	0.00	0.00	0.00	0.00	0.00	0.00
hsa-miR-5586-3p	0.00	0.00	0.00	0.00	0.00	0.00	0.00	0.00	0.00	0.00	0.00	0.00	0.00	0.00	0.00	0.00	0.00	0.00	0.00	0.00	0.00	0.00	0.00	0.00	0.00	0.00	0.00	0.00	0.65	0.00	0.00	0.00	0.00	0.00	0.00
hsa-miR-5587-5p	0.00	0.00	0.00	0.00	0.00	0.00	0.39	0.00	0.00	0.00	0.00	0.00	0.41	0.00	0.29	0.00	1.84	0.00	0.00	0.00	0.00	0.00	0.00	0.70	0.00	0.00	0.00	1.03	0.00	0.00	0.00	0.00	0.00	0.00	0.00
hsa-miR-5587-3p	0.82	0.00	0.00	0.00	0.00	0.00	0.00	0.00	0.34	1.35	0.29	0.00	0.00	0.00	0.00	0.00	0.00	0.00	0.00	0.00	0.00	0.00	0.00	0.00	0.24	0.00	0.00	0.00	0.00	0.00	0.00	0.00	0.00	0.32	0.23
hsa-miR-5588-5p	0.00	0.00	0.00	0.93	0.00	0.00	0.00	0.00	0.00	0.67	0.00	0.25	0.00	0.00	0.00	1.10	0.00	0.37	0.00	0.32	0.00	0.00	0.40	0.00	0.00	0.24	0.00	0.00	0.98	0.00	0.82	0.00	0.36	0.64	0.00
hsa-miR-5588-3p	0.00	0.00	0.00	0.00	0.00	0.00	0.00	0.00	0.00	0.00	0.00	0.00	0.00	0.00	0.00	0.00	0.00	0.00	0.00	0.00	0.00	0.00	0.00	0.00	0.00	0.00	0.00	0.00	0.00	0.00	0.00	0.00	0.00	0.00	0.00
hsa-miR-5589-5p	0.00	0.00	0.00	0.00	0.00	0.00	0.00	0.00	0.00	0.00	0.00	0.00	0.00	0.00	0.00	0.00	0.00	0.00	0.00	0.00	0.00	0.00	0.00	0.00	0.00	0.00	0.00	0.00	0.00	0.00	0.00	0.00	0.00	0.00	0.00
hsa-miR-5589-3p	0.00	0.00	0.00	0.00	0.00	0.00	0.00	0.00	0.00	0.00	0.00	0.00	0.00	0.00	0.00	0.00	0.00	0.00	0.00	0.00	0.00	0.00	0.00	0.00	0.00	0.00	0.00	0.00	0.00	0.00	0.00	0.00	0.00	0.00	0.00
hsa-miR-559	0.00	0.00	0.00	0.00	0.00	0.60	0.00	0.00	0.00	0.00	0.00	0.00	0.00	0.00	0.00	0.00	0.00	0.00	0.00	0.00	0.00	0.00	0.00	0.00	0.00	0.00	0.00	0.00	0.00	0.00	0.00	0.00	0.00	0.00	0.00
hsa-miR-5590-5p	0.00	0.00	0.00	0.00	0.00	0.00	0.00	0.00	0.00	0.00	0.00	0.00	0.00	0.00	0.00	0.55	0.00	0.00	0.00	0.00	0.00	0.00	0.00	0.00	0.00	0.00	0.00	0.00	0.00	0.00	0.00	0.00	0.00	0.00	0.00
hsa-miR-5590-3p	0.00	0.00	0.00	0.00	0.00	0.00	0.00	0.00	0.00	0.00	0.00	0.00	0.00	0.00	0.00	0.00	0.00	0.00	0.00	0.00	0.00	0.00	0.00	0.00	0.00	0.00	0.00	0.00	0.00	0.00	0.00	0.00	0.00	0.00	0.00
hsa-miR-5591-5p	0.00	0.00	0.00	0.00	0.00	0.00	0.00	0.00	0.00	0.00	0.00	0.00	0.00	0.00	0.00	0.00	0.00	0.00	0.00	0.00	0.00	0.00	0.00	0.00	0.00	0.00	0.00	0.00	0.00	0.00	0.00	0.00	0.00	0.00	0.00
hsa-miR-5591-3p	0.00	0.00	0.00	0.00	0.00	0.00	0.00	0.00	0.00	0.00	0.00	0.00	0.00	0.00	0.00	0.00	0.00	0.00	0.00	0.00	0.00	0.00	0.00	0.00	0.00	0.00	0.00	0.00	0.00	0.00	0.00	0.00	0.00	0.00	0.00
hsa-miR-561-5p	0.00	0.00	0.00	0.47	0.00	0.00	0.00	0.00	0.00	0.00	0.00	0.00	0.00	0.00	0.00	0.00	0.00	0.00	0.00	0.00	0.00	0.00	0.40	0.00	0.24	0.00	0.32	0.00	0.33	0.48	0.54	0.00	0.00	0.00	0.00
hsa-miR-561-3p	0.00	0.00	0.00	0.00	0.00	0.00	0.00	0.00	0.00	0.00	0.00	0.00	0.00	0.00	0.00	0.00	0.00	0.00	0.00	0.00	0.00	0.00	0.00	0.00	0.00	0.00	0.00	0.00	0.00	0.00	0.00	0.00	0.00	0.00	0.00
hsa-miR-562	0.00	0.00	0.00	0.00	0.00	0.00	0.00	0.00	0.00	0.00	0.00	0.00	0.00	0.00	0.00	0.00	0.00	0.00	0.00	0.00	0.00	0.00	0.00	0.00	0.00	0.00	0.00	0.00	0.00	0.00	0.00	0.00	0.00	0.00	0.00
hsa-miR-563	0.00	0.00	0.00	0.00	0.00	0.00	0.00	0.00	0.00	0.00	0.00	0.00	0.00	0.00	0.00	0.00	0.00	0.00	0.00	0.00	0.00	0.00	0.00	0.00	0.00	0.00	0.00	0.00	0.00	0.00	0.00	0.00	0.00	0.00	0.00
hsa-miR-564	0.00	0.00	0.00	0.00	0.00	0.00	0.00	0.00	0.00	0.00	0.00	0.00	0.00	0.00	0.00	0.00	0.00	0.00	0.00	0.00	0.00	0.00	0.00	0.00	0.00	0.00	0.00	0.00	0.00	0.00	0.00	0.00	0.00	0.00	0.00
hsa-miR-567	0.00	0.00	0.00	0.00	0.00	0.00	0.00	0.00	0.00	0.00	0.00	0.00	0.00	0.00	0.00	0.00	0.00	0.00	0.00	0.00	0.00	0.00	0.00	0.00	0.00	0.00	0.00	0.00	0.00	0.00	0.00	0.00	0.00	0.00	0.00
hsa-miR-568	0.00	0.00	0.00	0.00	0.00	0.00	0.00	0.00	0.00	0.00	0.00	0.00	0.00	0.00	0.00	0.00	0.00	0.00	0.00	0.00	0.00	0.00	0.00	0.00	0.00	0.00	0.00	0.00	0.00	0.00	0.00	0.00	0.00	0.00	0.00
hsa-miR-5680	2.46	1.04	2.94	0.47	0.83	1.21	1.97	4.00	1.36	4.05	0.00	1.52	3.27	0.86	0.88	0.27	2.76	0.00	0.00	0.64	0.00	1.99	0.40	0.00	0.24	0.48	1.62	4.11	1.96	2.88	1.63	1.38	0.36	0.64	1.39
hsa-miR-5681a	0.00	0.00	0.00	0.00	0.00	0.00	0.00	0.00	0.00	0.00	0.00	0.00	0.00	0.00	0.00	0.00	0.00	0.00	0.00	0.00	0.00	0.00	0.00	0.00	0.00	0.00	0.00	0.00	0.00	0.00	0.00	0.00	0.00	0.00	0.00
hsa-miR-5681b	0.00	0.00	0.00	0.00	0.00	0.00	0.00	0.00	0.00	0.00	0.00	0.00	0.00	0.00	0.00	0.00	0.00	0.00	0.00	0.00	0.00	0.00	0.00	0.00	0.00	0.00	0.00	0.00	0.00	0.00	0.00	0.00	0.00	0.00	0.00
hsa-miR-5682	0.00	0.00	0.00	0.00	0.00	0.00	0.00	0.00	0.00	0.67	0.00	0.00	0.00	0.00	0.00	0.00	1.84	0.00	0.00	0.00	0.00	0.00	0.00	0.00	0.00	0.00	0.00	0.00	0.00	0.00	0.00	0.00	0.00	0.00	0.00
hsa-miR-5683	0.82	0.52	1.68	0.00	2.49	1.81	1.18	6.45	0.68	0.00	0.00	0.00	0.41	0.86	0.88	0.00	0.00	0.37	1.17	0.64	0.00	0.00	0.00	0.70	0.24	0.48	0.97	0.00	0.00	1.44	0.00	0.00	2.53	1.59	0.23
hsa-miR-5684	0.00	0.00	0.84	0.47	0.00	0.00	0.20	0.00	0.00	0.00	0.00	0.00	0.00	0.00	0.29	0.00	0.00	0.00	0.00	0.00	0.00	0.00	0.00	0.00	0.00	0.00	0.00	0.00	0.33	0.00	0.00	0.00	0.00	0.00	0.00
hsa-miR-5685	0.00	0.00	0.00	0.00	0.00	0.00	0.00	0.00	0.00	0.00	0.00	0.00	0.00	0.00	0.00	0.00	0.00	0.00	0.00	0.00	0.00	0.00	0.00	0.00	0.00	0.00	0.00	0.00	0.33	0.00	0.00	0.00	0.00	0.00	0.00
hsa-miR-5687	0.00	0.00	0.00	0.00	0.00	0.00	0.00	0.00	0.00	0.67	0.00	0.00	0.00	0.00	0.00	0.00	0.00	0.00	1.17	0.00	0.00	0.00	0.00	0.00	0.00	0.00	0.00	0.00	0.00	0.00	0.00	0.00	0.00	0.00	0.00
hsa-miR-5688	0.00	0.00	0.00	0.00	0.00	0.00	0.00	0.00	0.00	0.00	0.00	0.00	0.00	0.00	0.00	0.00	0.00	0.00	0.00	0.00	0.00	0.00	0.00	0.00	0.00	0.00	0.00	0.00	0.00	0.00	0.00	0.00	0.00	0.00	0.00
hsa-miR-5689	0.00	0.00	0.00	0.00	0.00	0.00	0.00	0.00	0.00	0.00	0.00	0.25	0.00	0.00	0.00	0.00	0.00	0.00	0.00	0.00	0.00	0.00	0.40	0.00	0.00	0.24	0.00	0.00	0.00	0.00	0.00	0.00	0.00	0.00	0.00
hsa-miR-569	0.00	0.00	0.00	0.00	0.00	0.00	0.00	0.00	0.00	0.00	0.00	0.00	0.00	0.00	0.00	0.00	0.00	0.00	0.00	0.00	0.00	0.00	0.00	0.00	0.00	0.00	0.00	0.00	0.00	0.00	0.00	0.00	0.00	0.00	0.00
hsa-miR-5690	0.00	0.52	0.42	0.00	0.00	0.00	0.39	0.00	1.02	0.00	0.29	0.00	0.41	0.00	0.29	0.27	1.84	0.00	0.00	0.00	0.00	0.50	0.40	0.00	0.24	0.24	0.32	0.00	0.33	0.00	0.27	0.20	0.00	0.32	0.00
hsa-miR-5691	0.00	0.52	0.00	0.00	0.00	0.00	0.00	0.00	0.00	0.00	0.00	0.00	0.00	0.00	0.00	0.00	0.00	0.00	0.00	0.00	0.00	0.00	0.00	0.00	0.00	0.00	0.00	0.00	0.00	0.00	0.00	0.00	0.00	0.00	0.00
hsa-miR-5692a	0.00	0.00	0.00	0.00	0.00	0.00	0.00	0.00	0.00	0.00	0.00	0.00	0.00	0.00	0.00	0.00	0.00	0.00	0.00	0.00	0.00	0.00	0.00	0.00	0.00	0.00	0.00	0.00	0.33	0.00	0.00	0.00	0.00	0.00	0.00
hsa-miR-5692a	0.00	0.00	0.00	0.00	0.00	0.00	0.00	0.00	0.00	0.00	0.00	0.00	0.00	0.00	0.00	0.00	0.00	0.00	0.00	0.00	0.00	0.00	0.00	0.00	0.00	0.00	0.00	0.00	0.33	0.00	0.00	0.00	0.00	0.00	0.00
hsa-miR-5692b	0.00	0.00	0.00	0.00	0.00	0.00	0.00	0.00	0.00	0.00	0.00	0.00	0.00	0.00	0.00	0.00	0.00	0.00	0.00	0.00	0.00	0.00	0.00	0.00	0.00	0.00	0.00	0.00	0.00	0.00	0.00	0.00	0.00	0.00	0.00
hsa-miR-5692c	0.00	0.00	0.00	0.00	0.42	0.00	0.00	0.00	0.00	0.00	0.00	0.00	0.00	0.00	0.00	0.00	0.00	0.00	0.00	0.00	0.00	0.00	0.00	0.00	0.00	0.24	0.00	0.00	0.00	0.00	0.00	0.00	0.00	0.00	0.00
hsa-miR-5692c	0.00	0.00	0.00	0.00	0.42	0.00	0.00	0.00	0.00	0.00	0.00	0.00	0.00	0.00	0.00	0.00	0.00	0.00	0.00	0.00	0.00	0.00	0.00	0.00	0.00	0.24	0.00	0.00	0.00	0.00	0.00	0.00	0.00	0.00	0.00
hsa-miR-5693	0.00	0.00	0.42	0.00	0.00	0.00	0.00	0.00	0.00	0.00	0.00	0.00	0.00	0.00	0.00	0.00	0.00	0.00	0.00	0.00	0.00	0.00	0.00	0.00	0.00	0.24	0.00	0.00	0.00	0.00	0.00	0.00	0.00	0.00	0.00
hsa-miR-5694	0.00	0.00	0.00	0.00	0.00	0.00	0.00	0.00	0.00	0.00	0.00	0.00	0.00	0.00	0.00	0.00	0.00	0.00	0.00	0.00	0.00	0.00	0.00	0.00	0.00	0.00	0.00	0.00	0.00	0.00	0.00	0.00	0.00	0.00	0.00
hsa-miR-5695	9.85	3.63	2.94	2.33	7.89	3.02	0.99	2.77	2.37	14.85	1.15	4.30	8.17	2.99	2.93	0.55	8.28	2.21	1.17	1.61	2.15	1.00	0.00	2.79	1.44	0.48	4.86	6.68	0.33	3.36	0.27	0.79	7.94	3.19	1.39
hsa-miR-5696	1.64	0.52	0.42	0.47	1.66	1.21	0.20	0.92	0.34	0.00	0.86	0.25	0.41	0.86	0.29	0.00	0.92	0.00	0.00	0.64	0.39	0.50	1.20	0.00	1.20	0.48	0.32	1.54	0.00	0.00	0.54	0.99	0.72	0.96	0.23
hsa-miR-5697	0.00	1.04	0.00	0.00	0.00	1.81	0.00	0.61	0.34	0.00	0.00	0.25	0.82	1.28	0.29	0.00	1.84	0.00	0.00	1.29	0.00	0.00	0.00	0.00	0.24	0.24	0.32	0.00	0.33	0.00	0.27	0.39	0.36	0.32	0.00
hsa-miR-5698	0.82	0.00	0.00	0.00	0.00	0.00	0.00	0.00	0.34	0.00	0.00	0.00	0.00	0.00	0.00	0.00	0.00	0.37	0.00	0.32	0.00	0.00	0.00	0.00	0.00	0.00	0.00	0.00	0.00	0.00	0.00	0.00	0.00	0.00	0.23
hsa-miR-5699-5p	0.82	5.19	2.52	0.47	2.91	4.23	2.57	2.77	2.04	4.05	2.87	0.51	5.72	3.42	2.93	0.00	10.12	1.84	7.03	1.61	0.59	3.48	2.40	1.39	2.40	1.21	3.57	3.60	2.62	1.44	1.36	2.17	1.08	3.51	2.09
hsa-miR-5699-3p	0.82	3.63	0.84	1.40	1.66	2.42	2.96	1.54	2.71	0.67	1.72	0.25	4.90	2.14	1.76	0.27	3.68	1.48	2.34	0.64	0.78	2.99	1.60	0.70	1.44	0.24	1.30	5.14	0.33	0.96	1.09	1.18	1.81	0.96	1.39
hsa-miR-570-5p	0.00	0.00	0.00	0.00	0.00	0.00	0.00	0.31	0.68	0.00	0.00	0.00	0.00	0.00	0.00	0.27	1.84	0.37	0.00	0.64	0.00	0.00	0.00	0.70	0.00	0.24	0.00	0.51	0.00	0.48	0.82	0.20	0.00	0.00	0.00
hsa-miR-570-3p	0.00	0.52	0.00	0.00	0.42	1.21	0.20	0.00	0.00	0.00	0.29	0.00	0.00	0.43	0.00	0.00	0.92	0.74	0.00	0.00	0.00	0.00	0.00	0.00	0.72	0.24	0.00	0.51	0.00	0.00	0.00	0.00	0.36	0.00	0.46
hsa-miR-5700	0.00	0.00	0.00	0.00	0.00	0.00	0.00	0.00	0.00	0.00	0.00	0.00	0.00	0.00	0.00	0.00	0.00	0.00	0.00	0.00	0.00	0.00	0.00	0.00	0.00	0.00	0.00	0.00	0.00	0.00	0.00	0.00	0.00	0.00	0.00
hsa-miR-5701	51.69	17.11	25.21	15.36	3.74	10.28	8.10	6.76	8.14	11.47	2.58	3.03	2.86	2.99	2.05	0.27	11.96	1.84	5.86	2.90	2.15	3.48	2.00	1.39	4.08	2.18	1.62	2.57	4.58	4.32	1.36	1.38	3.61	5.10	3.25
hsa-miR-5701	51.69	17.11	25.21	15.36	3.74	10.28	8.10	6.76	8.14	11.47	2.58	3.03	2.86	2.99	2.05	0.27	11.96	1.84	5.86	2.90	2.15	3.48	2.00	1.39	4.08	2.18	1.62	2.57	4.58	4.32	1.36	1.38	3.61	5.10	3.25
hsa-miR-5701	51.69	17.11	25.21	15.36	3.74	10.28	8.10	6.76	8.14	11.47	2.58	3.03	2.86	2.99	2.05	0.27	11.96	1.84	5.86	2.90	2.15	3.48	2.00	1.39	4.08	2.18	1.62	2.57	4.58	4.32	1.36	1.38	3.61	5.10	3.25
hsa-miR-5702	0.00	0.00	0.00	0.00	0.00	0.00	0.00	0.00	0.00	0.00	0.00	0.00	0.00	0.00	0.00	0.00	0.00	0.00	0.00	0.00	0.00	0.00	0.00	0.00	0.00	0.00	0.00	0.00	0.00	0.00	0.00	0.00	0.00	0.00	0.00
hsa-miR-5703	0.00	0.00	0.00	0.00	0.00	0.00	0.20	0.00	0.00	0.67	0.00	0.00	0.41	0.00	0.00	0.00	0.00	0.00	0.00	0.00	0.00	0.50	0.00	0.70	0.00	0.00	0.00	0.00	0.00	0.96	0.00	0.00	0.00	0.00	0.00
hsa-miR-5704	0.00	0.00	0.00	0.00	0.00	0.00	0.00	0.00	0.00	0.00	0.00	0.00	0.00	0.00	0.00	0.00	0.00	0.00	0.00	0.00	0.00	0.00	0.00	0.00	0.00	0.00	0.00	0.00	0.00	0.00	0.00	0.00	0.00	0.00	0.00
hsa-miR-5705	0.00	0.00	0.00	0.00	0.00	0.00	0.00	0.00	0.00	0.00	0.00	0.00	0.00	0.00	0.00	0.00	0.00	0.00	0.00	0.00	0.00	0.00	0.00	0.00	0.00	0.00	0.00	0.00	0.00	0.00	0.00	0.00	0.00	0.00	0.00
hsa-miR-5706	0.00	0.00	0.00	0.00	0.00	0.00	0.00	0.00	0.00	0.00	0.00	0.00	0.00	0.00	0.00	0.00	0.00	0.00	0.00	0.00	0.00	0.00	0.00	0.00	0.00	0.00	0.00	0.00	0.00	0.00	0.00	0.00	0.00	0.00	0.00
hsa-miR-5707	0.00	0.00	0.00	0.00	0.00	0.00	0.00	0.00	0.00	0.00	0.00	0.00	0.00	0.00	0.00	0.00	0.00	0.00	0.00	0.00	0.00	0.00	0.00	0.00	0.00	0.00	0.00	0.00	0.00	0.00	0.00	0.00	0.00	0.00	0.00
hsa-miR-5708	0.00	0.00	0.84	0.00	0.42	0.00	0.20	0.00	0.00	0.00	0.00	0.00	0.41	0.00	0.00	0.00	0.00	0.00	0.00	0.00	0.00	0.00	0.00	0.00	0.00	0.00	0.00	0.00	0.00	0.00	0.00	0.00	0.72	0.32	0.00
hsa-miR-571	0.00	0.00	0.00	0.00	0.00	0.00	0.00	0.00	0.00	0.00	0.00	0.00	0.00	0.00	0.00	0.00	0.00	0.00	0.00	0.00	0.00	0.00	0.00	0.00	0.00	0.00	0.00	0.00	0.00	0.00	0.00	0.00	0.00	0.00	0.00
hsa-miR-572	0.82	0.00	0.00	0.00	0.00	0.00	0.00	0.00	0.00	0.00	0.00	0.51	0.41	0.00	0.88	0.00	0.00	0.00	0.00	0.00	0.00	0.00	0.40	0.00	0.24	0.00	0.00	0.00	0.00	0.48	0.00	0.00	0.00	0.00	0.00
hsa-miR-573	0.00	0.00	0.00	0.00	0.00	0.00	0.00	0.00	0.00	0.00	0.00	0.00	0.00	0.00	0.00	0.00	0.00	0.00	0.00	0.00	0.00	0.00	0.00	0.00	0.00	0.00	0.00	0.00	0.00	0.00	0.00	0.00	0.00	0.00	0.00
hsa-miR-5739	0.00	0.00	0.00	0.00	0.00	0.00	0.00	0.00	0.00	0.00	0.00	0.00	0.00	0.00	0.00	0.00	0.00	0.00	0.00	0.00	0.00	0.00	0.00	0.00	0.00	0.00	0.00	0.00	0.00	0.00	0.00	0.00	0.00	0.00	0.00
hsa-miR-574-5p	169.84	301.79	243.73	84.24	226.72	57.45	88.45	97.74	182.86	134.32	39.61	50.28	60.48	174.06	93.13	14.02	368.77	35.78	128.94	284.80	15.07	110.52	121.85	66.17	51.62	318.32	51.86	43.16	113.46	143.85	88.90	53.28	148.42	92.12	61.26
hsa-miR-574-3p	436.49	1166.20	810.61	363.49	880.71	260.03	309.59	229.91	629.99	456.29	105.35	48.51	278.71	498.66	147.02	77.23	1349.10	80.42	538.02	1053.17	57.55	320.61	433.30	275.82	242.50	1239.16	274.51	133.60	460.39	596.98	427.39	134.58	456.83	295.81	244.36
hsa-miR-575	0.00	0.00	0.00	0.00	0.00	0.00	0.00	0.00	0.00	0.00	0.00	0.00	0.00	0.00	0.00	0.00	0.00	0.00	0.00	0.00	0.00	0.00	0.00	0.00	0.00	0.00	0.00	0.00	0.00	0.00	0.00	0.00	0.00	0.00	0.00
hsa-miR-576-5p	95.17	97.49	67.24	21.41	85.54	82.24	45.61	45.18	81.76	93.82	30.71	13.14	84.19	91.52	51.25	9.34	218.87	43.53	46.89	45.75	9.98	58.25	32.07	52.93	63.87	27.60	68.06	42.14	36.62	42.20	16.58	29.21	48.75	56.42	35.74
hsa-miR-576-3p	105.02	119.78	67.66	22.34	81.80	91.31	50.35	44.57	71.24	95.85	25.83	7.58	124.64	85.11	39.24	3.57	194.96	44.27	60.95	36.08	7.44	41.82	27.66	42.49	62.91	20.09	69.36	42.65	25.50	45.55	16.58	28.22	54.89	72.04	32.72
hsa-miR-577	55.79	11.41	12.61	6.52	187.27	27.82	10.46	31.66	18.32	23.62	0.00	5.81	35.96	12.83	17.86	1.10	13.79	10.33	5.86	6.12	2.94	13.44	8.42	6.27	17.29	0.24	11.34	0.51	40.55	21.58	22.84	66.50	52.72	32.19	6.96
hsa-miR-578	0.00	2.59	0.00	0.00	0.00	0.60	0.79	0.00	0.34	0.00	0.00	0.25	0.00	0.00	0.29	0.00	0.92	0.00	0.00	0.00	0.00	0.00	0.00	0.00	0.24	0.73	0.00	0.51	0.98	0.48	0.27	0.39	0.72	0.00	0.46
hsa-miR-5787	0.00	0.00	0.00	0.00	0.00	0.00	0.00	0.00	0.00	0.00	0.00	0.00	0.00	0.00	0.00	0.00	0.00	0.00	0.00	0.00	0.00	0.00	0.00	0.00	0.00	0.00	0.00	0.00	0.00	0.00	0.00	0.00	0.00	0.00	0.00
hsa-miR-579-5p	0.00	2.59	1.68	0.00	2.49	3.02	1.78	2.46	1.02	4.05	1.15	0.25	2.04	4.70	0.88	0.55	3.68	0.74	0.00	1.93	0.00	0.50	1.60	3.48	1.20	0.24	0.97	1.03	2.29	0.96	3.53	1.58	3.25	1.59	2.32
hsa-miR-579-3p	0.00	0.00	0.00	0.47	0.42	0.00	0.20	0.61	0.34	0.00	0.00	0.00	0.41	0.00	0.00	0.00	0.00	0.00	0.00	0.00	0.00	0.00	0.00	0.00	0.00	0.24	0.00	0.00	0.33	0.48	0.00	0.39	0.36	0.32	0.00
hsa-miR-580-5p	0.00	0.00	0.00	0.00	0.00	0.00	0.20	0.00	0.00	0.00	0.00	0.00	0.00	0.00	0.00	0.00	0.00	0.00	0.00	0.00	0.00	0.00	0.00	0.00	0.00	0.00	0.00	0.00	0.00	0.00	0.00	0.00	0.00	0.00	0.00
hsa-miR-580-3p	0.00	0.00	0.00	0.00	0.00	0.00	0.20	0.00	0.34	0.00	0.29	0.00	0.41	0.00	0.00	0.00	0.92	0.00	0.00	0.00	0.00	1.00	0.00	0.00	0.24	0.00	0.00	0.00	0.00	0.48	0.27	0.00	0.00	0.32	0.00
hsa-miR-581	1.64	1.56	1.68	0.47	2.49	2.42	1.78	2.77	2.37	1.35	0.29	0.76	2.45	2.57	1.46	0.27	6.44	1.84	1.17	0.97	0.39	0.50	0.00	0.00	0.72	1.69	1.30	1.54	4.90	0.00	2.99	1.38	1.44	1.28	0.93
hsa-miR-582-5p	2.46	39.41	34.04	4.65	1.25	13.30	8.29	0.61	24.09	3.37	0.00	3.28	1.23	51.75	4.69	3.02	10.12	3.69	26.96	17.40	1.37	10.45	8.82	10.45	6.48	6.29	0.32	0.00	21.25	17.26	7.61	2.17	0.72	1.28	9.98
hsa-miR-582-3p	7.38	150.90	151.70	8.84	2.91	65.91	45.41	1.54	118.40	22.27	0.86	15.16	2.86	280.55	21.67	3.85	23.91	12.54	107.84	67.98	4.89	56.26	24.45	31.34	29.77	28.56	2.59	9.25	64.09	80.08	41.87	23.48	3.97	10.20	28.54
hsa-miR-583	0.00	0.00	0.00	0.00	0.00	0.00	0.00	0.00	0.00	0.00	0.00	0.00	0.00	0.00	0.00	0.00	0.00	0.00	0.00	0.00	0.00	0.00	0.00	0.00	0.00	0.00	0.00	0.00	0.00	0.00	0.00	0.00	0.00	0.00	0.00
hsa-miR-584-5p	0.00	3.63	11.35	0.93	7.89	16.93	3.75	0.92	12.21	6.07	0.00	1.26	3.27	17.96	13.18	5.50	20.23	3.69	11.72	8.05	1.37	14.94	7.62	9.75	0.24	4.60	0.32	2.06	6.87	2.40	3.53	0.00	7.58	1.59	7.43
hsa-miR-584-3p	0.00	0.00	0.00	0.00	0.00	0.00	0.00	0.00	0.00	0.67	0.00	0.00	0.00	0.43	0.00	0.00	0.00	0.37	0.00	0.64	0.00	0.00	0.00	0.00	0.00	0.00	0.00	0.00	0.00	0.00	0.00	0.00	0.00	0.00	0.00
hsa-miR-585-5p	0.00	1.56	0.42	0.00	0.42	2.42	0.00	0.92	0.34	0.67	1.15	0.00	5.72	2.14	0.00	0.27	9.20	0.00	0.00	0.00	0.20	0.50	1.60	0.70	0.48	0.73	1.94	0.00	0.33	0.48	0.82	0.00	0.36	0.96	0.23
hsa-miR-585-3p	6.56	60.15	15.97	11.17	5.81	93.13	14.22	7.38	39.35	24.30	22.96	6.82	241.93	78.69	32.51	6.05	397.28	14.76	22.27	20.62	5.48	11.45	49.30	80.10	1.44	28.08	66.12	24.66	25.50	26.37	17.94	9.08	10.83	67.26	6.96
hsa-miR-586	0.00	0.00	0.42	0.00	0.00	0.00	0.00	0.00	0.34	0.00	0.29	0.00	0.00	0.00	0.00	0.00	0.00	0.00	0.00	0.00	0.00	0.00	0.00	0.00	0.00	0.00	0.00	0.00	0.00	0.00	0.00	0.00	0.00	0.00	0.00
hsa-miR-587	0.00	0.00	0.00	0.00	0.00	0.00	0.00	0.00	0.00	0.00	0.00	0.00	0.00	0.00	0.00	0.00	0.00	0.00	0.00	0.00	0.00	0.00	0.00	0.00	0.00	0.00	0.00	0.00	0.00	0.00	0.00	0.00	0.00	0.00	0.00
hsa-miR-588	0.00	0.00	0.00	0.00	0.00	1.81	0.20	0.31	0.34	0.00	0.00	0.51	1.63	0.86	1.46	0.00	0.00	0.00	0.00	0.32	0.00	0.00	0.00	0.70	0.24	0.00	0.65	0.00	0.00	0.00	0.00	0.39	0.00	0.32	0.23
hsa-miR-589-5p	32.82	40.45	26.89	13.03	27.41	61.68	21.92	37.19	35.28	72.22	18.08	9.10	27.79	32.08	28.12	8.25	101.16	14.02	14.07	25.45	8.81	17.42	19.24	26.47	7.44	16.46	18.80	41.62	36.62	23.50	35.89	38.87	26.72	37.93	11.60
hsa-miR-589-3p	0.82	0.52	0.00	0.00	0.00	1.81	0.20	0.61	0.00	3.37	0.00	0.00	0.41	0.43	0.29	0.00	2.76	0.00	0.00	0.64	0.20	0.50	0.40	1.39	0.00	0.00	0.32	0.00	0.00	0.00	0.82	0.79	0.36	0.64	0.00
hsa-miR-590-5p	0.00	0.52	0.00	0.00	0.42	0.60	0.00	0.00	0.00	0.00	0.00	0.00	0.00	0.00	0.88	0.00	0.00	0.00	0.00	0.32	0.00	0.00	0.00	0.00	0.00	0.00	0.32	0.00	0.00	0.00	0.00	0.00	0.00	0.32	0.00
hsa-miR-590-3p	13.95	23.33	13.87	3.26	20.76	23.58	7.11	15.37	16.62	44.55	2.30	4.80	24.11	26.09	10.84	2.47	40.46	7.01	5.86	7.73	0.59	11.95	8.42	7.66	5.52	2.90	7.45	7.71	8.17	9.59	7.07	3.55	7.58	10.52	2.09
hsa-miR-591	0.00	0.00	0.00	0.00	0.00	0.00	0.00	0.00	0.00	0.00	0.00	0.00	0.00	0.00	0.00	0.00	0.00	0.00	0.00	0.00	0.00	0.00	0.00	0.00	0.00	0.00	0.00	0.00	0.00	0.00	0.00	0.00	0.00	0.00	0.00
hsa-miR-592	9.03	10.89	34.46	26.06	4.57	1.81	1.97	2.46	2.04	3.37	1.44	0.25	2.45	0.86	16.69	0.27	6.44	0.74	0.00	166.56	0.20	1.99	5.21	0.70	0.00	0.73	2.27	1.54	7.19	27.81	2.45	0.00	13.36	0.32	0.00
hsa-miR-593-5p	0.00	0.00	0.00	0.00	0.00	0.00	0.00	0.00	0.00	0.00	0.00	0.00	0.00	0.00	0.00	0.00	0.00	0.00	0.00	0.00	0.00	0.00	0.00	0.00	0.00	0.00	0.00	0.00	0.00	0.00	0.00	0.00	0.00	0.00	0.00
hsa-miR-593-3p	0.00	0.00	0.00	0.00	0.00	0.00	0.00	0.00	0.00	0.00	0.00	0.00	0.00	0.00	0.00	0.00	0.00	0.00	0.00	0.00	0.00	0.00	0.00	0.00	0.00	0.00	0.00	0.00	0.00	0.00	0.00	0.00	0.00	0.00	0.00
hsa-miR-595	0.00	0.00	0.00	0.00	0.00	0.00	0.00	0.00	0.00	0.00	0.00	0.00	0.00	0.00	0.00	0.00	0.00	0.00	0.00	0.00	0.00	0.00	0.00	0.00	0.00	0.00	0.00	0.00	0.00	0.00	0.00	0.00	0.00	0.00	0.00
hsa-miR-596	0.00	0.00	0.00	0.00	0.00	0.00	0.00	0.00	0.00	0.00	0.00	0.00	0.00	0.00	0.00	0.00	0.00	0.00	0.00	0.00	0.00	0.00	0.00	0.00	0.00	0.00	0.00	0.00	0.00	0.00	0.00	0.00	0.00	0.00	0.00
hsa-miR-597-5p	1.64	0.00	0.00	0.00	1.25	0.00	0.20	0.00	0.00	1.35	0.29	0.25	0.41	0.86	0.00	0.00	2.76	0.00	0.00	1.29	0.00	0.00	0.00	0.70	0.00	0.00	0.00	0.51	0.00	0.48	0.00	0.00	0.00	0.96	0.46
hsa-miR-597-3p	10.67	7.78	7.14	4.19	6.64	16.93	10.86	5.53	6.45	6.75	4.59	4.80	9.40	8.13	16.11	0.27	43.22	3.69	5.86	3.54	0.39	8.46	4.01	9.05	3.84	1.69	7.45	15.42	1.31	7.67	1.63	5.72	3.97	11.16	7.89
hsa-miR-598-5p	2.46	0.52	0.00	0.47	1.25	2.42	3.36	4.00	0.34	2.70	1.15	0.76	4.09	0.00	1.76	0.00	11.96	0.00	2.34	0.32	0.39	0.50	0.40	0.70	0.24	0.00	2.59	3.08	0.00	0.96	0.82	0.99	1.44	1.28	0.00
hsa-miR-598-3p	328.19	110.45	93.71	95.41	278.21	321.11	220.54	761.95	123.83	334.79	69.47	123.30	301.19	57.74	166.35	17.87	1152.30	36.52	52.75	92.78	43.26	46.30	78.16	152.53	44.90	15.49	219.09	261.03	48.07	122.75	50.84	44.20	210.90	220.26	1.86
hsa-miR-599	0.00	0.00	0.00	0.47	0.83	0.00	0.00	0.00	0.00	0.00	0.00	0.00	0.00	0.00	0.00	0.00	0.00	0.00	0.00	0.97	0.00	0.00	0.00	0.00	0.00	0.00	0.00	0.00	0.00	0.00	0.00	0.00	0.00	0.00	0.00
hsa-miR-600	0.00	0.00	0.00	0.00	0.00	0.60	0.00	0.61	0.00	1.35	0.29	0.00	0.00	0.43	0.29	0.00	0.00	0.00	0.00	0.00	0.00	0.00	0.00	0.00	0.24	0.24	0.00	0.00	0.00	0.00	0.00	0.00	0.00	0.00	0.00
hsa-miR-601	0.00	0.00	0.00	0.00	0.00	0.00	0.00	0.00	0.00	0.00	0.00	0.00	0.00	0.00	0.00	0.00	0.00	0.00	0.00	0.00	0.00	0.00	0.00	0.00	0.00	0.00	0.00	0.00	0.00	0.00	0.00	0.00	0.00	0.00	0.00
hsa-miR-602	0.00	0.00	0.00	0.00	0.00	0.00	0.00	0.00	0.00	0.67	0.00	0.00	0.00	0.00	0.00	0.00	0.00	0.00	0.00	0.00	0.00	0.00	0.00	0.00	0.00	0.00	0.00	0.00	0.00	0.00	0.00	0.20	0.00	0.00	0.00
hsa-miR-603	0.00	0.00	0.00	0.00	0.00	0.00	0.00	0.00	0.00	0.00	0.00	0.00	0.00	0.00	0.00	0.00	0.00	0.00	0.00	0.32	0.00	0.00	0.40	0.00	0.00	0.00	0.00	0.00	0.00	0.00	0.00	0.00	0.00	0.00	0.00
hsa-miR-604	0.00	0.00	0.00	0.00	0.00	0.00	0.00	0.00	0.00	0.00	0.00	0.00	0.00	0.00	0.00	0.00	0.00	0.00	0.00	0.00	0.00	0.00	0.00	0.00	0.00	0.00	0.00	0.00	0.00	0.00	0.00	0.00	0.00	0.00	0.00
hsa-miR-605-5p	2.46	2.59	2.10	0.00	0.42	1.21	0.20	0.31	1.36	4.05	0.57	0.00	0.41	2.14	1.17	0.27	2.76	1.11	3.52	1.93	0.00	1.49	1.60	0.70	0.48	1.45	0.65	2.06	1.31	0.96	0.00	2.17	0.00	0.64	3.48
hsa-miR-605-3p	0.82	2.59	2.94	0.00	0.42	0.60	1.38	0.61	1.70	4.05	0.00	0.00	0.82	3.85	2.05	0.00	4.60	0.74	9.38	1.93	0.20	1.99	0.00	0.00	1.20	2.42	0.32	1.03	0.33	3.36	0.54	1.58	0.00	1.28	4.87
hsa-miR-606	0.00	0.00	0.00	0.00	0.00	0.00	0.00	0.00	0.00	0.00	0.00	0.00	0.00	0.00	0.00	0.00	0.00	0.00	0.00	0.00	0.00	0.00	0.00	0.00	0.00	0.00	0.00	0.00	0.00	0.00	0.00	0.00	0.00	0.00	0.00
hsa-miR-6068	0.00	0.00	0.00	0.00	0.00	0.00	0.00	0.00	0.00	0.00	0.00	0.00	0.00	0.00	0.00	0.00	0.00	0.00	0.00	0.00	0.00	0.00	0.00	0.00	0.00	0.00	0.00	0.00	0.00	0.00	0.00	0.00	0.00	0.00	0.00
hsa-miR-6069	0.00	0.00	0.00	0.00	0.00	0.00	0.00	0.00	0.00	0.00	0.00	0.00	0.00	0.00	0.00	0.00	0.00	0.00	0.00	0.00	0.00	0.00	0.00	0.00	0.00	0.00	0.00	0.00	0.00	0.00	0.00	0.00	0.00	0.00	0.00
hsa-miR-607	0.00	0.00	0.00	0.00	0.00	0.00	0.00	0.00	0.00	0.00	0.00	0.00	0.41	0.00	0.00	0.00	0.92	0.00	0.00	0.32	0.00	0.00	0.00	0.00	0.00	0.00	0.00	0.00	0.00	0.00	0.00	0.00	0.00	0.00	0.00
hsa-miR-6070	0.00	0.00	0.00	0.00	0.00	0.00	0.00	0.00	0.00	0.00	0.00	0.00	0.00	0.00	0.00	0.00	0.00	0.00	0.00	0.00	0.00	0.00	0.00	0.00	0.00	0.00	0.00	0.00	0.00	0.00	0.00	0.00	0.00	0.00	0.00
hsa-miR-6071	0.00	0.00	0.00	0.00	0.00	0.00	0.00	0.00	0.00	0.00	0.00	0.00	0.00	0.00	0.00	0.00	0.00	0.00	0.00	0.00	0.00	0.00	0.00	0.00	0.00	0.00	0.00	0.00	0.00	0.00	0.00	0.00	0.00	0.00	0.00
hsa-miR-6072	0.00	0.00	0.00	0.00	0.00	0.00	0.00	0.00	0.00	0.00	0.00	0.00	0.00	0.00	0.00	0.00	0.00	0.00	0.00	0.00	0.00	0.00	0.00	0.00	0.00	0.00	0.00	0.00	0.00	0.00	0.00	0.00	0.00	0.00	0.00
hsa-miR-6073	0.00	0.00	0.00	0.00	0.00	0.00	0.00	0.00	0.00	0.00	0.00	0.00	0.00	0.00	0.00	0.00	0.00	0.00	0.00	0.00	0.00	0.00	0.00	0.00	0.00	0.00	0.00	0.00	0.00	0.00	0.00	0.00	0.00	0.00	0.00
hsa-miR-6074	0.00	0.00	0.00	0.00	0.00	0.00	0.00	0.00	0.00	0.00	0.00	0.00	0.00	0.00	0.00	0.00	0.00	0.00	0.00	0.00	0.00	0.00	0.00	0.00	0.00	0.00	0.00	0.00	0.00	0.00	0.00	0.00	0.00	0.00	0.00
hsa-miR-6075	0.00	0.00	0.00	0.00	0.00	0.00	0.00	0.00	0.00	0.00	0.00	0.00	0.00	0.00	0.00	0.00	0.00	0.00	0.00	0.00	0.00	0.00	0.00	0.00	0.00	0.00	0.00	0.00	0.00	0.00	0.00	0.00	0.00	0.00	0.00
hsa-miR-6076	0.00	0.00	0.00	0.00	0.00	0.00	0.00	0.00	0.00	0.00	0.00	0.00	0.00	0.00	0.00	0.00	0.00	0.00	0.00	0.00	0.00	0.00	0.00	0.00	0.00	0.00	0.00	0.00	0.00	0.00	0.00	0.00	0.00	0.00	0.00
hsa-miR-6077	0.00	0.00	0.00	0.00	0.00	0.00	0.00	0.00	0.00	0.00	0.00	0.00	0.00	0.00	0.00	0.00	0.00	0.00	0.00	0.00	0.00	0.00	0.00	0.00	0.00	0.00	0.00	0.00	0.00	0.00	0.00	0.00	0.00	0.00	0.00
hsa-miR-6078	0.00	0.00	0.00	0.00	0.00	0.00	0.00	0.00	0.00	0.00	0.00	0.00	0.00	0.00	0.00	0.00	0.00	0.00	0.00	0.00	0.00	0.00	0.00	0.00	0.00	0.00	0.00	0.00	0.00	0.00	0.00	0.00	0.00	0.00	0.00
hsa-miR-6079	0.00	0.00	0.00	0.00	0.00	0.00	0.00	0.00	0.00	0.00	0.00	0.00	0.00	0.00	0.00	0.00	0.00	0.00	0.00	0.00	0.00	0.00	0.00	0.00	0.00	0.00	0.00	0.00	0.00	0.00	0.00	0.00	0.00	0.00	0.00
hsa-miR-608	0.00	0.00	0.00	0.00	0.00	0.00	0.00	0.00	0.00	0.00	0.00	0.00	0.00	0.00	0.00	0.00	0.00	0.00	0.00	0.00	0.00	0.00	0.00	0.00	0.00	0.00	0.00	0.00	0.00	0.00	0.00	0.00	0.00	0.00	0.00
hsa-miR-6080	0.00	0.00	0.00	0.00	0.00	0.00	0.00	0.00	0.00	0.00	0.00	0.00	0.00	0.00	0.00	0.00	0.00	0.00	0.00	0.00	0.00	0.00	0.00	0.00	0.00	0.00	0.00	0.00	0.00	0.00	0.00	0.00	0.00	0.00	0.00
hsa-miR-6081	0.00	0.00	0.00	0.00	0.00	0.00	0.00	0.00	0.00	0.00	0.00	0.00	0.00	0.00	0.00	0.00	0.00	0.00	0.00	0.00	0.00	0.00	0.00	0.00	0.00	0.00	0.00	0.00	0.00	0.00	0.00	0.00	0.00	0.00	0.00
hsa-miR-6082	0.00	0.00	0.00	0.00	0.00	0.00	0.00	0.00	0.00	0.00	0.00	0.00	0.00	0.00	0.00	0.00	0.00	0.00	0.00	0.00	0.00	0.00	0.00	0.00	0.00	0.00	0.00	0.00	0.00	0.00	0.00	0.00	0.00	0.00	0.00
hsa-miR-6083	0.00	0.00	0.00	0.00	0.00	0.00	0.00	0.00	0.00	0.00	0.00	0.00	0.00	0.00	0.00	0.00	0.00	0.00	0.00	0.00	0.00	0.00	0.00	0.00	0.00	0.00	0.00	0.00	0.00	0.00	0.00	0.00	0.00	0.00	0.00
hsa-miR-6084	0.00	0.00	0.00	0.00	0.00	0.00	0.00	0.00	0.00	0.00	0.00	0.00	0.00	0.00	0.00	0.00	0.00	0.00	0.00	0.00	0.00	0.00	0.00	0.00	0.00	0.00	0.00	0.00	0.00	0.00	0.00	0.00	0.00	0.00	0.00
hsa-miR-6085	0.00	0.00	0.00	0.00	0.00	0.00	0.00	0.00	0.00	0.00	0.00	0.00	0.00	0.00	0.00	0.00	0.00	0.00	0.00	0.00	0.00	0.00	0.00	0.00	0.00	0.00	0.00	0.00	0.00	0.00	0.00	0.00	0.00	0.00	0.00
hsa-miR-6086	0.00	0.00	0.00	0.00	0.00	0.00	0.00	0.00	0.00	0.00	0.00	0.00	0.00	0.00	0.00	0.00	0.00	0.00	0.00	0.00	0.00	0.00	0.00	0.00	0.00	0.00	0.00	0.00	0.00	0.00	0.00	0.00	0.00	0.00	0.00
hsa-miR-6088	0.00	0.00	0.00	0.00	0.00	0.00	0.00	0.00	0.00	0.00	0.00	0.00	0.00	0.00	0.00	0.00	0.00	0.00	0.00	0.00	0.00	0.00	0.00	0.00	0.00	0.00	0.00	0.00	0.00	0.00	0.00	0.00	0.00	0.00	0.00
hsa-miR-6089	0.00	0.00	0.00	0.00	0.00	0.00	0.00	0.00	0.00	0.00	0.00	0.00	0.00	0.00	0.00	0.00	0.00	0.00	0.00	0.00	0.00	0.00	0.00	0.00	0.00	0.00	0.00	0.00	0.00	0.00	0.00	0.00	0.00	0.00	0.00
hsa-miR-6089	0.00	0.00	0.00	0.00	0.00	0.00	0.00	0.00	0.00	0.00	0.00	0.00	0.00	0.00	0.00	0.00	0.00	0.00	0.00	0.00	0.00	0.00	0.00	0.00	0.00	0.00	0.00	0.00	0.00	0.00	0.00	0.00	0.00	0.00	0.00
hsa-miR-609	0.00	0.00	0.00	0.47	0.00	0.00	0.39	0.00	0.00	0.00	0.00	0.00	0.00	0.00	0.00	0.00	0.00	0.00	0.00	0.32	0.00	0.00	0.00	0.00	0.00	0.00	0.00	0.00	0.00	0.00	0.27	0.00	0.00	0.32	0.00
hsa-miR-6090	0.00	0.00	0.00	0.00	0.00	0.00	0.00	0.00	0.00	0.00	0.00	0.00	0.00	0.00	0.00	0.00	0.00	0.00	0.00	0.00	0.00	0.00	0.00	0.00	0.00	0.00	0.00	0.00	0.00	0.00	0.00	0.00	0.00	0.00	0.00
hsa-miR-610	0.00	1.56	0.42	0.00	0.00	0.60	0.39	0.00	0.00	0.00	0.00	0.00	0.00	0.43	0.29	0.00	0.92	0.00	0.00	0.00	0.20	0.00	0.40	0.00	0.24	0.24	0.00	0.51	0.00	0.96	0.00	0.20	0.00	0.00	0.23
hsa-miR-611	0.00	0.00	0.00	0.00	0.00	0.00	0.00	0.00	0.00	0.00	0.00	0.00	0.00	0.00	0.00	0.00	0.00	0.00	0.00	0.00	0.00	0.00	0.00	0.00	0.00	0.00	0.00	0.00	0.00	0.00	0.00	0.00	0.00	0.00	0.00
hsa-miR-612	0.00	0.00	0.00	0.00	0.42	0.00	0.00	0.00	0.00	0.00	0.00	0.00	0.00	0.00	0.00	0.00	0.00	0.74	1.17	0.00	0.00	0.00	0.00	0.00	0.00	0.00	0.00	0.00	0.00	0.00	0.00	0.00	0.00	0.00	0.00
hsa-miR-6124	0.00	0.00	0.00	0.00	0.00	0.00	0.00	0.00	0.00	0.00	0.00	0.00	0.00	0.00	0.00	0.00	0.00	0.00	0.00	0.00	0.00	0.00	0.00	0.00	0.00	0.00	0.00	0.00	0.00	0.00	0.00	0.00	0.00	0.00	0.00
hsa-miR-6125	0.00	0.00	0.00	0.00	0.83	0.00	0.00	0.00	0.00	0.00	0.00	0.25	0.00	0.86	0.00	0.00	0.92	0.00	1.17	0.00	0.00	0.00	0.00	0.00	0.24	0.24	0.00	0.00	0.00	0.48	0.00	0.00	0.00	0.00	0.00
hsa-miR-6126	0.00	0.00	0.00	0.00	0.00	0.00	0.00	0.00	0.00	0.00	0.00	0.00	0.00	0.00	0.00	0.00	0.00	0.00	0.00	0.00	0.00	0.00	0.00	0.00	0.00	0.00	0.00	0.00	0.00	0.00	0.00	0.00	0.00	0.00	0.00
hsa-miR-6127	0.00	0.00	0.00	0.00	0.00	0.00	0.00	0.00	0.00	0.00	0.00	0.00	0.00	0.00	0.00	0.00	0.00	0.00	0.00	0.00	0.00	0.00	0.00	0.00	0.00	0.00	0.00	0.00	0.00	0.00	0.00	0.00	0.00	0.00	0.00
hsa-miR-6128	0.00	0.00	0.00	0.00	0.00	0.00	0.00	0.00	0.00	0.00	0.00	0.00	0.00	0.00	0.00	0.00	0.92	0.00	0.00	0.00	0.00	0.00	0.00	0.00	0.00	0.00	0.00	0.00	0.33	0.00	0.00	0.00	0.00	0.32	0.00
hsa-miR-6129	0.00	0.00	0.00	0.00	0.00	0.00	0.00	0.00	0.00	0.00	0.00	0.00	0.00	0.00	0.00	0.00	0.00	0.00	0.00	0.00	0.00	0.00	0.00	0.00	0.00	0.00	0.00	0.00	0.00	0.00	0.00	0.00	0.00	0.00	0.00
hsa-miR-613	0.00	0.00	0.00	0.00	0.00	0.00	0.00	0.00	0.00	0.00	0.00	0.00	0.00	0.00	0.00	0.00	0.00	0.00	0.00	0.00	0.00	0.00	0.00	0.00	0.00	0.00	0.00	0.00	0.00	0.00	0.00	0.00	0.00	0.00	0.00
hsa-miR-6130	0.00	0.00	0.00	0.47	0.42	0.00	0.00	0.00	0.34	0.00	0.00	0.00	0.00	0.00	0.00	0.00	0.00	0.00	0.00	0.00	0.00	0.00	0.00	0.00	0.00	0.00	0.00	0.00	0.00	0.48	0.00	0.00	0.00	0.00	0.00
hsa-miR-6131	0.00	0.00	0.00	0.00	0.00	0.00	0.00	0.00	0.00	0.00	0.00	0.00	0.00	0.00	0.00	0.00	0.00	0.00	0.00	0.00	0.00	0.00	0.00	0.00	0.48	0.00	0.00	0.00	0.00	0.00	0.00	0.00	0.00	0.00	0.23
hsa-miR-6132	0.00	0.00	0.42	0.47	0.00	0.00	0.20	0.61	0.68	0.67	0.00	0.00	0.00	0.00	0.29	0.00	0.00	0.37	0.00	0.00	0.00	0.00	0.00	0.00	0.72	0.00	0.00	0.00	0.00	0.00	0.00	0.00	0.00	0.32	0.00
hsa-miR-6133	0.00	0.00	0.00	0.00	0.00	0.00	0.00	0.00	0.00	0.00	0.00	0.00	0.00	0.00	0.00	0.00	0.00	0.00	0.00	0.00	0.00	0.00	0.00	0.00	0.00	0.00	0.00	0.00	0.00	0.00	0.00	0.00	0.00	0.00	0.00
hsa-miR-6134	0.00	0.00	0.00	0.00	0.00	0.00	0.00	0.00	0.00	0.00	0.00	0.00	0.00	0.00	0.00	0.00	0.00	0.00	0.00	0.00	0.00	0.00	0.00	0.00	0.00	0.00	0.00	0.00	0.00	0.00	0.00	0.00	0.00	0.00	0.00
hsa-miR-614	0.00	0.00	0.00	0.00	0.00	0.00	0.00	0.00	0.00	0.00	0.00	0.00	0.00	0.00	0.00	0.00	0.00	0.00	0.00	0.00	0.00	0.00	0.00	0.00	0.00	0.00	0.00	0.00	0.00	0.00	0.00	0.00	0.00	0.00	0.00
hsa-miR-615-5p	0.82	0.00	0.00	0.00	0.83	0.00	0.00	0.31	0.00	1.35	0.00	1.77	0.82	0.86	0.29	0.00	4.60	0.00	0.00	0.00	0.39	1.00	0.40	2.09	0.00	0.00	0.65	2.06	0.33	0.00	0.54	0.00	1.44	1.91	0.00
hsa-miR-615-3p	15509.38	736.85	2215.42	962.48	20147.65	12693.76	1577.38	11531.86	417.62	18523.56	6642.61	35188.82	14493.53	12459.34	15430.89	216.58	62557.11	4419.89	3559.83	556.06	2250.42	11987.51	2283.53	12235.47	1604.81	1789.39	17895.25	21322.89	1965.18	1252.94	2399.29	605.82	16149.28	21323.86	577.82
hsa-miR-616-5p	0.00	0.52	1.26	0.47	0.83	0.60	0.39	1.23	0.34	0.00	0.00	0.51	1.23	0.00	0.88	0.27	1.84	0.37	0.00	0.32	0.20	0.50	0.80	0.70	0.48	0.73	0.00	1.54	0.00	0.96	1.09	0.20	0.72	0.64	0.00
hsa-miR-616-3p	0.00	0.00	0.00	0.00	0.42	0.60	0.39	0.61	0.00	0.00	0.00	0.00	0.00	0.00	0.29	0.00	2.76	0.37	0.00	0.00	0.00	0.00	0.00	0.70	0.24	0.24	0.65	0.51	0.33	0.00	0.27	0.00	0.72	0.32	0.23
hsa-miR-6165	0.00	0.00	0.00	0.00	0.00	0.00	0.00	0.00	0.00	0.00	0.00	0.00	0.00	0.00	0.00	0.00	0.00	0.00	0.00	0.00	0.00	0.00	0.00	0.00	0.00	0.00	0.00	0.00	0.00	0.00	0.00	0.00	0.00	0.00	0.00
hsa-miR-617	0.00	0.00	0.00	0.00	0.00	0.00	0.00	0.00	0.00	0.00	0.00	0.00	0.00	0.00	0.00	0.00	0.00	0.00	0.00	0.00	0.00	0.00	0.00	0.00	0.00	0.00	0.00	0.00	0.00	0.00	0.00	0.00	0.00	0.00	0.00
hsa-miR-618	2.46	6.74	7.98	7.45	3.32	41.12	5.73	2.46	3.39	15.52	1.72	8.59	0.41	13.26	11.13	9.07	11.96	2.58	85.57	2.26	0.98	41.82	10.82	4.18	4.08	4.36	3.57	1.03	38.91	17.26	13.87	32.56	2.17	1.91	4.41
hsa-miR-619-5p	165.74	11.41	28.15	45.15	6.64	9.07	5.33	10.76	3.39	10.80	3.44	10.36	11.03	4.28	9.96	0.82	12.87	2.95	17.58	1.29	5.87	8.46	8.42	4.18	2.88	6.05	11.67	4.62	6.87	5.75	4.35	1.78	3.25	6.69	2.09
hsa-miR-619-3p	0.00	0.00	0.00	0.00	0.00	0.00	0.00	0.00	0.00	0.00	0.00	0.00	0.00	0.00	0.00	0.00	0.00	0.00	0.00	0.00	0.00	0.00	0.00	0.00	0.00	0.00	0.00	0.00	0.00	0.00	0.00	0.00	0.00	0.00	0.00
hsa-miR-620	0.00	0.00	0.00	0.00	0.00	0.00	0.00	0.00	0.00	0.00	0.00	0.00	0.00	0.00	0.00	0.00	0.00	0.00	0.00	0.00	0.00	0.00	0.00	0.00	0.00	0.00	0.00	0.00	0.00	0.00	0.00	0.00	0.00	0.00	0.00
hsa-miR-621	0.00	0.00	0.00	0.00	0.00	0.00	0.00	0.00	0.00	0.00	0.00	0.00	0.00	0.00	0.00	0.00	0.00	0.00	0.00	0.00	0.00	0.00	0.00	0.00	0.00	0.00	0.00	0.00	0.00	0.00	0.00	0.00	0.00	0.00	0.00
hsa-miR-622	1.64	0.00	0.00	0.00	0.00	0.00	0.00	0.00	0.00	0.00	0.00	0.00	0.00	0.00	0.00	0.00	0.00	0.00	0.00	0.00	0.00	0.00	0.00	0.00	0.00	0.00	0.00	0.00	0.00	0.00	0.00	0.20	0.00	0.00	0.00
hsa-miR-623	0.00	0.00	0.00	0.00	0.00	0.00	0.00	0.00	0.00	0.00	0.00	0.00	0.00	0.00	0.00	0.00	0.00	0.00	0.00	0.00	0.00	0.00	0.00	0.00	0.00	0.00	0.00	0.00	0.00	0.00	0.00	0.00	0.00	0.00	0.00
hsa-miR-624-5p	0.82	3.63	3.36	1.86	1.66	1.81	2.96	2.15	3.05	4.72	0.57	0.51	3.27	2.14	2.64	1.37	10.12	0.00	4.69	3.87	0.20	0.00	2.40	0.70	1.20	0.73	2.27	0.51	1.96	0.48	0.82	1.18	0.72	2.87	0.93
hsa-miR-624-3p	0.00	0.00	0.42	0.00	0.42	1.81	0.00	0.00	0.34	0.67	0.00	0.00	0.00	1.28	0.00	0.00	0.00	0.00	0.00	0.00	0.00	0.00	0.00	0.00	0.24	0.00	0.00	0.00	0.00	0.00	0.00	0.00	0.00	0.00	0.00
hsa-miR-625-5p	0.00	7.78	5.46	1.40	0.42	1.81	2.76	2.15	1.02	2.02	0.29	0.25	0.82	2.57	1.76	0.82	6.44	2.21	7.03	9.34	0.20	2.49	6.41	0.70	0.96	5.57	1.30	1.03	5.23	2.40	2.99	1.18	1.08	0.64	3.02
hsa-miR-625-3p	73.84	61.71	97.91	55.85	72.25	27.21	65.16	73.77	60.05	13.50	7.75	6.32	62.12	139.85	20.21	11.27	137.03	60.87	132.45	93.43	4.50	41.82	47.30	31.34	9.12	85.69	21.39	35.46	61.15	87.27	46.76	34.73	17.70	43.35	126.70
hsa-miR-626	0.00	0.00	0.00	0.00	0.00	0.00	0.00	0.00	0.00	0.00	0.00	0.00	0.00	0.00	0.00	0.00	0.00	0.00	0.00	0.00	0.00	0.00	0.00	0.00	0.00	0.00	0.00	0.00	0.00	0.00	0.00	0.00	0.00	0.00	0.00
hsa-miR-627-5p	4.10	1.04	0.42	0.00	2.08	0.60	0.20	0.00	0.00	0.67	0.00	0.25	0.41	2.57	0.29	0.27	3.68	0.37	0.00	0.32	0.00	0.50	0.80	0.00	0.48	0.00	0.32	0.00	0.65	0.00	0.00	0.20	0.36	1.28	0.23
hsa-miR-627-3p	3.28	1.04	2.52	0.47	4.15	5.44	1.18	2.15	0.34	2.70	1.15	1.01	2.04	4.28	1.46	0.27	7.36	1.11	0.00	1.29	0.59	2.49	0.80	1.39	0.24	0.24	1.94	2.06	1.96	1.92	0.27	0.39	2.17	2.55	0.93
hsa-miR-628-5p	64.82	45.11	33.62	26.53	41.11	116.71	38.11	43.34	37.66	97.20	17.80	18.19	56.40	57.74	45.39	2.75	173.81	19.18	24.62	49.29	8.22	24.89	25.65	39.00	28.57	13.80	32.09	45.73	27.79	38.36	56.28	14.80	51.28	61.52	19.72
hsa-miR-628-3p	11.49	14.00	10.51	9.31	10.38	58.05	12.44	15.06	15.61	23.62	13.78	8.59	16.35	14.54	19.04	1.65	66.21	10.33	16.41	15.14	4.11	12.94	8.02	15.32	14.41	3.15	16.85	15.93	4.58	15.82	11.69	9.87	15.89	24.54	9.28
hsa-miR-629-5p	145.22	146.23	108.42	80.52	91.77	123.36	80.36	102.66	84.13	72.22	19.52	37.90	49.86	146.69	105.43	23.36	258.42	88.54	243.81	55.73	15.07	52.77	76.16	121.19	43.46	31.47	31.11	155.18	94.17	102.61	89.17	73.41	90.64	44.63	132.04
hsa-miR-629-3p	5.74	3.63	3.78	0.00	1.25	1.21	3.16	3.38	3.05	1.35	0.00	0.51	0.41	2.14	2.34	1.37	5.52	1.84	3.52	1.29	0.20	1.49	2.00	0.70	0.96	0.73	0.32	2.06	1.96	1.92	2.72	2.57	1.44	0.96	4.18
hsa-miR-630	0.00	0.00	0.00	0.00	0.00	0.00	0.00	0.00	0.00	0.00	0.00	0.00	0.00	0.00	0.00	0.00	0.00	0.00	0.00	0.00	0.00	0.00	0.00	0.00	0.00	0.00	0.00	0.00	0.00	0.00	0.00	0.00	0.00	0.00	0.00
hsa-miR-631	0.00	0.00	0.00	0.00	0.00	0.00	0.00	0.00	0.00	0.00	0.00	0.00	0.00	0.00	0.00	0.00	0.00	0.00	0.00	0.00	0.00	0.00	0.00	0.00	0.00	0.00	0.00	0.00	0.00	0.00	0.00	0.00	0.00	0.00	0.00
hsa-miR-632	2.46	1.04	1.68	0.00	2.08	0.00	0.59	0.31	0.34	3.37	0.00	0.00	0.00	2.14	0.29	0.00	1.84	0.00	1.17	1.29	0.59	0.50	0.00	0.70	0.00	0.48	0.00	1.03	0.65	0.00	0.00	0.20	0.00	0.64	0.46
hsa-miR-633	0.00	0.00	0.00	0.00	0.00	0.00	0.00	0.00	0.00	0.00	0.00	0.00	0.00	0.00	0.00	0.00	0.00	0.00	0.00	0.00	0.00	0.00	0.00	0.00	0.00	0.00	0.00	0.00	0.00	0.00	0.00	0.00	0.00	0.00	0.00
hsa-miR-634	0.00	0.00	0.00	0.00	0.00	0.00	0.00	0.00	0.00	0.00	0.00	0.00	0.00	0.00	0.00	0.00	0.00	0.00	0.00	0.00	0.00	0.00	0.00	0.00	0.00	0.00	0.00	0.00	0.00	0.00	0.00	0.00	0.00	0.00	0.00
hsa-miR-635	0.00	0.00	0.00	0.00	0.00	0.00	0.00	0.00	0.00	0.00	0.00	0.00	0.00	0.00	0.00	0.00	0.00	0.00	0.00	0.00	0.00	0.00	0.00	0.00	0.00	0.00	0.00	0.00	0.00	0.00	0.00	0.00	0.00	0.00	0.00
hsa-miR-636	1.64	0.00	0.42	0.00	0.42	1.21	0.59	0.61	0.68	0.67	1.15	2.53	1.23	1.28	0.59	0.82	1.84	0.00	0.00	0.32	0.78	1.49	1.20	1.39	0.24	0.24	1.30	1.03	0.98	1.44	0.82	2.37	0.36	0.32	0.93
hsa-miR-637	0.00	0.00	0.00	0.00	0.00	0.00	0.00	0.00	0.00	0.00	0.00	0.00	0.00	0.00	0.00	0.00	0.00	0.00	0.00	0.00	0.00	0.00	0.00	0.00	0.00	0.00	0.00	0.00	0.00	0.00	0.00	0.00	0.00	0.00	0.00
hsa-miR-638	0.00	0.00	0.00	0.00	0.00	0.00	0.00	0.00	0.00	0.00	0.00	0.00	0.00	0.00	0.00	0.00	0.00	0.00	0.00	0.00	0.00	0.00	0.00	0.00	0.00	0.00	0.00	0.00	0.00	0.00	0.00	0.00	0.00	0.00	0.00
hsa-miR-639	0.00	0.00	0.00	0.00	0.00	0.00	0.59	0.00	0.00	0.00	0.00	0.00	0.00	0.00	0.00	0.00	0.00	0.00	0.00	0.00	0.00	0.00	0.00	0.00	0.00	0.00	0.00	0.00	0.00	0.00	0.00	0.00	0.00	0.00	0.00
hsa-miR-640	0.00	0.00	0.00	0.00	0.00	0.00	0.00	0.00	0.00	0.00	0.00	0.00	0.00	0.00	0.00	0.00	0.00	0.00	0.00	0.00	0.00	0.00	0.00	0.00	0.00	0.00	0.00	0.00	0.00	0.00	0.00	0.00	0.00	0.00	0.00
hsa-miR-641	19.69	101.63	24.37	15.36	26.58	79.22	42.06	27.36	26.12	20.25	20.67	9.35	79.69	30.79	43.64	4.67	94.72	18.45	25.79	31.89	6.66	23.40	14.03	22.29	19.93	10.41	37.27	37.00	15.37	30.21	21.75	23.48	39.72	42.08	29.47
hsa-miR-642a-5p	3.28	0.52	0.42	0.00	0.42	1.81	0.39	0.92	2.71	0.67	0.00	0.00	0.82	1.28	2.34	0.00	4.60	0.00	0.00	0.64	0.20	0.00	1.60	1.39	0.72	0.97	0.32	1.54	2.29	0.48	7.61	0.39	0.72	0.00	0.23
hsa-miR-642a-3p	0.00	0.52	0.00	0.00	0.00	0.60	0.20	0.31	0.68	0.00	0.57	0.00	1.23	0.43	0.59	0.00	2.76	0.00	0.00	0.32	0.20	0.00	0.40	0.70	0.00	0.00	0.00	0.51	0.98	0.00	1.90	0.00	0.00	0.00	0.00
hsa-miR-642b-5p	0.82	0.00	0.00	0.47	0.00	0.00	0.00	0.00	0.00	0.67	0.00	0.00	0.41	0.43	0.88	0.00	0.00	0.00	0.00	0.00	0.20	0.00	0.00	0.00	0.00	0.00	0.00	0.00	1.63	0.00	1.09	0.00	0.00	0.00	0.00
hsa-miR-642b-3p	0.00	0.00	0.00	0.00	0.00	0.00	0.00	0.00	0.00	0.00	0.00	0.00	0.00	0.00	0.00	0.00	0.00	0.00	0.00	0.00	0.00	0.00	0.00	0.70	0.00	0.00	0.00	0.00	0.00	0.00	0.00	0.00	0.00	0.00	0.00
hsa-miR-643	0.82	2.07	1.68	0.00	2.08	4.84	0.59	1.23	1.02	0.00	0.00	0.76	2.86	2.14	2.34	0.82	10.12	0.00	0.00	1.29	0.00	1.00	2.00	1.39	0.72	0.48	1.62	1.54	0.00	1.44	0.54	0.39	2.17	1.91	0.46
hsa-miR-644a	0.00	0.00	0.00	0.00	0.00	0.00	0.00	0.00	0.00	0.00	0.00	0.00	0.00	0.00	0.00	0.00	0.00	0.00	0.00	0.00	0.00	0.00	0.00	0.00	0.00	0.00	0.00	0.00	0.00	0.00	0.00	0.00	0.00	0.00	0.00
hsa-miR-645	0.00	0.00	0.00	0.00	0.00	0.00	0.00	0.00	0.00	0.00	0.00	0.00	0.00	0.00	0.00	0.00	0.00	0.00	0.00	0.00	0.00	0.00	0.00	0.00	0.00	0.00	0.00	0.00	0.00	0.00	0.00	0.00	0.00	0.00	0.00
hsa-miR-646	0.00	0.00	0.00	0.00	0.00	0.00	0.00	0.00	0.00	0.00	0.00	0.00	0.00	0.00	0.00	0.00	0.00	0.00	0.00	0.00	0.00	0.00	0.00	0.00	0.00	0.00	0.00	0.00	0.00	0.00	0.00	0.00	0.00	0.00	0.00
hsa-miR-647	0.00	0.00	0.00	0.00	0.00	0.00	0.00	0.00	0.00	0.00	0.00	0.00	0.00	0.00	0.00	0.00	0.00	0.00	0.00	0.00	0.00	0.00	0.00	0.00	0.00	0.00	0.00	0.00	0.00	0.00	0.00	0.00	0.00	0.00	0.00
hsa-miR-648	0.00	0.00	0.00	0.00	0.00	0.00	0.00	0.00	0.00	0.00	0.00	0.00	0.00	0.00	0.00	0.00	0.00	0.00	0.00	0.00	0.00	0.00	0.00	0.00	0.00	0.00	0.00	0.00	0.00	0.00	0.00	0.00	0.00	0.00	0.00
hsa-miR-649	0.00	0.00	0.00	0.00	0.00	0.00	0.00	0.00	0.00	0.00	0.00	0.00	0.00	0.00	0.00	0.00	0.00	0.00	0.00	0.00	0.00	0.00	0.00	0.00	0.00	0.00	0.00	0.00	0.00	0.00	0.00	0.00	0.00	0.00	0.00
hsa-miR-6499-5p	0.00	0.00	0.00	0.47	0.42	0.00	0.00	0.00	0.00	0.00	0.00	0.00	0.41	0.86	0.00	0.00	0.00	0.00	0.00	0.32	0.20	0.00	0.00	0.00	0.00	0.00	0.00	0.00	0.00	1.44	0.00	0.00	0.00	0.00	0.00
hsa-miR-6499-3p	0.00	0.00	0.00	0.00	0.00	0.00	0.00	0.00	0.00	0.00	0.00	0.00	0.00	0.00	0.00	0.00	0.00	0.00	0.00	0.00	0.00	0.00	0.00	0.00	0.00	0.00	0.00	0.00	0.00	0.00	0.00	0.00	0.00	0.00	0.00
hsa-miR-650	0.00	0.00	0.00	0.00	0.00	0.00	0.00	0.00	0.00	0.00	0.00	0.00	0.00	0.00	0.00	0.00	0.00	0.00	0.00	0.00	0.00	0.00	0.00	0.00	0.00	0.00	0.00	0.00	0.00	0.00	0.00	0.00	0.00	0.00	0.00
hsa-miR-6500-5p	0.00	0.00	0.00	0.00	0.00	0.00	0.00	0.00	0.00	0.00	0.00	0.00	0.00	0.00	0.00	0.00	0.00	0.00	0.00	0.00	0.00	0.00	0.00	0.00	0.00	0.00	0.00	0.00	0.00	0.00	0.00	0.00	0.00	0.00	0.00
hsa-miR-6500-3p	0.82	0.52	0.00	1.86	2.91	2.42	0.79	0.31	0.34	8.10	0.00	1.01	0.00	1.71	0.59	1.92	5.52	0.00	0.00	0.32	0.20	3.48	0.00	1.39	0.24	1.45	0.00	0.51	1.63	1.92	0.54	0.20	4.69	0.32	0.23
hsa-miR-6501-5p	0.82	1.56	1.26	0.47	2.08	1.21	2.37	0.31	0.00	4.72	0.00	0.25	0.00	0.86	0.88	1.37	6.44	0.00	0.00	2.90	0.78	1.99	3.61	0.70	0.24	1.69	0.00	0.00	1.96	1.44	2.72	0.00	0.72	0.96	0.23
hsa-miR-6501-3p	0.00	0.00	0.00	0.00	0.00	0.60	0.00	0.00	0.00	0.67	0.00	0.00	0.00	0.43	0.29	0.00	0.00	0.00	0.00	0.00	0.00	0.00	0.40	0.00	0.24	0.00	0.00	0.00	0.65	0.48	0.82	0.00	0.00	0.00	0.00
hsa-miR-6502-5p	0.00	0.00	0.00	0.47	0.42	0.00	0.20	0.00	0.00	0.00	0.00	0.00	0.00	0.43	0.00	0.00	0.92	0.00	0.00	0.00	0.39	0.50	0.40	0.70	0.00	0.48	0.00	0.00	0.00	0.48	0.54	0.00	0.00	0.00	0.00
hsa-miR-6502-3p	0.00	0.00	0.00	0.00	0.00	0.00	0.00	0.00	0.00	0.00	0.00	0.00	0.00	0.00	0.00	0.00	0.00	0.00	0.00	0.00	0.00	0.00	0.00	0.00	0.00	0.00	0.00	0.00	0.00	0.00	0.00	0.00	0.00	0.00	0.00
hsa-miR-6503-5p	0.82	1.04	0.84	0.93	3.74	0.00	0.79	0.00	0.00	0.67	0.57	0.51	0.00	2.57	0.59	0.55	10.12	0.37	0.00	1.61	0.59	1.99	1.60	1.39	0.24	1.69	0.00	0.00	2.94	2.40	0.27	0.39	4.69	0.32	0.23
hsa-miR-6503-3p	0.82	2.59	7.56	0.00	5.81	2.42	2.96	0.31	4.07	3.37	0.57	0.76	0.00	6.84	1.46	0.27	20.23	0.74	3.52	8.38	1.76	5.97	7.62	6.27	1.44	6.78	0.00	0.51	3.60	2.40	1.09	0.79	3.25	0.96	1.16
hsa-miR-6504-5p	0.00	0.00	0.00	0.00	0.42	0.00	0.00	0.00	0.00	0.00	0.00	0.00	0.00	0.00	0.00	0.00	0.00	0.00	0.00	0.00	0.00	0.00	0.40	0.00	0.00	0.24	0.00	0.00	0.33	0.00	0.00	0.00	0.00	0.00	0.00
hsa-miR-6504-3p	0.00	0.00	0.00	0.00	0.00	0.00	0.00	0.00	0.00	0.00	0.00	0.00	0.00	0.00	0.00	0.00	0.00	0.00	0.00	0.00	0.00	0.00	0.00	0.00	0.00	0.00	0.00	0.00	0.00	0.00	0.00	0.00	0.00	0.00	0.00
hsa-miR-6505-5p	6.56	3.11	1.68	1.86	3.32	4.23	1.18	0.61	1.02	0.00	1.15	6.57	2.04	1.71	2.93	0.00	5.52	0.00	0.00	1.29	2.35	1.49	1.20	0.70	1.44	0.24	1.62	3.08	1.31	1.92	1.09	0.79	4.69	2.55	1.16
hsa-miR-6505-3p	6.56	1.56	0.42	0.47	0.83	1.81	1.38	0.92	1.02	4.05	0.29	7.33	2.04	2.14	2.34	0.27	0.92	0.74	1.17	0.97	1.76	0.00	0.40	0.70	0.72	0.48	1.30	1.54	0.65	1.44	0.00	1.38	2.53	2.55	1.86
hsa-miR-6506-5p	0.00	0.00	0.00	0.00	0.00	0.00	0.00	0.00	0.00	0.00	0.00	0.00	0.00	0.00	0.59	0.00	0.92	0.00	0.00	0.00	0.00	0.00	0.00	0.00	0.00	0.00	0.00	0.00	0.98	0.00	0.82	0.00	0.36	0.00	0.00
hsa-miR-6506-3p	0.00	0.00	0.00	0.00	0.00	0.00	0.00	0.00	0.00	0.00	0.00	0.00	0.00	0.00	0.00	0.00	0.00	0.00	0.00	0.00	0.00	0.00	0.00	0.00	0.00	0.00	0.00	0.00	0.00	0.00	0.00	0.00	0.00	0.00	0.00
hsa-miR-6507-5p	0.00	10.37	5.04	0.93	0.00	1.81	1.18	0.92	5.09	0.67	0.00	0.76	0.82	11.55	0.00	0.27	0.92	0.00	2.34	1.29	0.00	1.00	0.00	0.00	5.28	2.42	0.00	0.00	4.90	10.07	8.16	2.76	4.69	0.00	0.23
hsa-miR-6507-3p	0.00	3.11	1.68	0.00	0.00	0.60	0.20	0.31	1.70	0.00	0.00	0.00	0.00	1.71	0.29	0.00	0.00	0.00	0.00	0.00	0.00	0.50	0.00	0.00	0.96	0.00	0.00	0.00	0.65	1.44	0.27	0.00	0.00	0.00	0.00
hsa-miR-6508-5p	0.82	0.00	0.00	0.00	0.00	0.00	0.00	0.00	0.00	1.35	0.00	0.00	0.00	0.00	0.00	0.00	0.00	0.00	0.00	0.00	0.00	0.00	0.00	0.00	0.00	0.00	0.00	0.00	0.00	0.00	0.00	0.00	0.36	0.00	0.00
hsa-miR-6508-3p	0.00	0.52	0.42	0.47	1.66	0.00	0.20	1.23	0.00	0.67	0.29	0.25	0.41	0.43	0.29	0.00	0.00	0.00	0.00	0.32	0.20	0.00	0.00	0.00	0.72	0.48	0.00	0.00	0.33	0.00	0.54	0.39	0.36	0.00	0.00
hsa-miR-6509-5p	0.00	0.00	0.00	0.00	0.00	0.00	0.00	0.00	0.00	0.00	0.00	0.00	0.00	0.00	0.00	0.00	0.00	0.00	0.00	0.00	0.00	0.00	0.00	0.00	0.48	0.00	0.00	0.00	0.65	0.00	0.00	0.00	0.00	0.00	0.23
hsa-miR-6509-3p	0.00	0.52	0.42	0.00	0.00	0.00	0.39	0.61	0.34	0.00	0.00	0.00	0.00	0.43	0.29	0.55	0.00	0.00	0.00	0.64	0.00	0.00	0.00	0.00	0.00	0.00	0.32	0.51	0.33	0.00	0.00	0.20	0.00	0.00	0.00
hsa-miR-651-5p	43.48	34.22	34.46	14.43	72.67	74.99	35.14	182.57	29.18	192.37	10.05	15.41	55.17	52.60	23.72	3.30	138.86	5.90	23.44	12.56	5.48	9.96	11.62	32.04	21.61	4.36	29.49	34.94	19.62	42.20	24.47	6.91	47.67	58.01	8.12
hsa-miR-651-3p	0.00	0.00	0.00	0.00	0.00	0.00	0.00	0.00	0.00	0.00	0.00	0.00	0.00	0.00	0.00	0.00	0.00	0.00	0.00	0.00	0.00	0.00	0.00	0.00	0.00	0.00	0.00	0.00	0.00	0.00	0.00	0.00	0.00	0.00	0.00
hsa-miR-6510-5p	0.00	0.00	0.00	0.00	0.00	0.00	0.00	0.00	0.00	0.00	0.00	0.00	0.00	0.00	0.00	0.00	0.00	0.00	0.00	0.00	0.00	0.00	0.00	0.00	0.00	0.00	0.00	0.00	0.00	0.00	0.00	0.00	0.00	0.00	0.00
hsa-miR-6510-3p	0.00	0.00	0.00	0.00	0.00	0.60	0.20	0.31	0.00	0.00	0.00	0.00	0.00	8.55	0.29	0.00	0.00	0.00	0.00	0.00	0.00	0.00	0.00	0.00	0.00	0.00	0.00	0.00	0.33	0.00	0.00	0.00	0.00	0.00	0.00
hsa-miR-6511a-5p	0.00	0.52	0.84	0.00	1.25	0.60	0.39	1.23	0.68	0.67	0.57	1.01	1.63	0.86	0.59	0.00	2.76	0.37	0.00	0.32	1.17	0.00	0.40	3.48	0.72	0.48	0.65	1.54	0.00	0.96	0.82	0.00	0.36	1.59	1.16
hsa-miR-6511a-3p	7.38	9.85	5.88	4.19	7.06	12.09	4.15	7.99	4.75	12.82	3.44	10.36	6.54	5.99	7.32	2.47	29.43	3.69	10.55	6.77	13.31	2.99	3.61	4.88	2.40	4.84	6.81	5.65	4.90	7.67	5.71	3.35	6.86	6.38	4.64
hsa-miR-6511a-5p	0.00	0.52	0.84	0.00	1.25	0.60	0.39	1.23	0.68	0.67	0.57	1.01	1.63	0.86	0.59	0.00	2.76	0.37	0.00	0.32	1.17	0.00	0.40	3.48	0.72	0.48	0.65	1.54	0.00	0.96	0.82	0.00	0.36	1.59	1.16
hsa-miR-6511a-3p	7.38	9.85	5.88	4.19	7.06	12.09	4.15	7.99	4.75	12.82	3.44	10.36	6.54	5.99	7.32	2.47	29.43	3.69	10.55	6.77	13.31	2.99	3.61	4.88	2.40	4.84	6.81	5.65	4.90	7.67	5.71	3.35	6.86	6.38	4.64
hsa-miR-6511a-5p	0.00	0.52	0.84	0.00	1.25	0.60	0.39	1.23	0.68	0.67	0.57	1.01	1.63	0.86	0.59	0.00	2.76	0.37	0.00	0.32	1.17	0.00	0.40	3.48	0.72	0.48	0.65	1.54	0.00	0.96	0.82	0.00	0.36	1.59	1.16
hsa-miR-6511a-3p	7.38	9.85	5.88	4.19	7.06	12.09	4.15	7.99	4.75	12.82	3.44	10.36	6.54	5.99	7.32	2.47	29.43	3.69	10.55	6.77	13.31	2.99	3.61	4.88	2.40	4.84	6.81	5.65	4.90	7.67	5.71	3.35	6.86	6.38	4.64
hsa-miR-6511a-5p	0.00	0.52	0.84	0.00	1.25	0.60	0.39	1.23	0.68	0.67	0.57	1.01	1.63	0.86	0.59	0.00	2.76	0.37	0.00	0.32	1.17	0.00	0.40	3.48	0.72	0.48	0.65	1.54	0.00	0.96	0.82	0.00	0.36	1.59	1.16
hsa-miR-6511a-3p	7.38	9.85	5.88	4.19	7.06	12.09	4.15	7.99	4.75	12.82	3.44	10.36	6.54	5.99	7.32	2.47	29.43	3.69	10.55	6.77	13.31	2.99	3.61	4.88	2.40	4.84	6.81	5.65	4.90	7.67	5.71	3.35	6.86	6.38	4.64
hsa-miR-6511b-5p	1.64	0.52	1.68	0.47	2.08	1.81	0.99	1.84	1.36	3.37	1.72	2.02	2.04	0.86	1.46	0.27	9.20	0.37	2.34	1.61	3.33	0.00	0.40	4.18	1.44	0.73	0.65	3.08	0.00	2.40	1.09	0.20	0.36	2.55	1.62
hsa-miR-6511b-3p	13.13	16.59	11.35	5.58	13.29	13.30	5.33	8.30	10.52	23.62	3.44	11.37	12.26	9.41	9.96	3.02	26.67	9.59	9.38	15.79	11.94	5.48	4.41	3.48	12.24	4.12	9.72	8.74	5.89	12.47	7.88	3.55	7.94	16.58	6.73
hsa-miR-6511b-5p	1.64	0.52	1.68	0.47	2.08	1.81	0.99	1.84	1.36	3.37	1.72	2.02	2.04	0.86	1.46	0.27	9.20	0.37	2.34	1.61	3.33	0.00	0.40	4.18	1.44	0.73	0.65	3.08	0.00	2.40	1.09	0.20	0.36	2.55	1.62
hsa-miR-6511b-3p	7.38	7.26	5.88	2.33	8.30	9.07	2.17	4.92	6.11	14.17	0.57	7.58	4.09	5.56	5.86	3.02	19.31	4.43	1.17	10.31	8.22	2.99	1.60	1.39	5.76	2.90	5.19	4.62	3.27	7.67	5.98	2.37	4.69	10.20	4.64
hsa-miR-6512-5p	0.00	0.00	0.00	0.00	0.00	0.00	0.00	0.00	0.00	0.00	0.00	0.00	0.00	0.00	0.00	0.00	0.00	0.00	0.00	0.00	0.00	0.00	0.00	0.00	0.00	0.00	0.00	0.00	0.00	0.00	0.00	0.00	0.00	0.00	0.00
hsa-miR-6512-3p	0.00	0.00	0.00	0.00	0.00	0.00	0.00	0.00	0.00	0.00	0.00	0.00	0.00	0.00	0.00	0.00	0.00	0.00	0.00	0.00	0.00	0.00	0.00	0.00	0.00	0.00	0.00	0.00	0.00	0.00	0.00	0.00	0.00	0.00	0.00
hsa-miR-6513-5p	0.00	0.00	0.42	0.00	0.00	0.00	0.00	0.00	0.00	0.67	0.00	0.00	0.00	0.00	0.59	0.00	0.00	0.00	0.00	0.00	0.00	0.00	0.40	0.00	0.00	0.00	0.00	0.00	0.00	0.00	0.27	0.00	0.00	0.00	0.00
hsa-miR-6513-3p	6.56	0.00	0.84	0.47	8.30	0.60	0.59	2.77	0.00	2.02	0.29	0.51	1.63	1.28	0.88	0.82	8.28	0.00	0.00	0.32	0.00	1.00	0.80	3.48	0.72	1.69	3.57	0.00	2.94	2.88	3.53	0.00	4.33	2.23	0.00
hsa-miR-6514-5p	0.00	1.56	1.26	0.93	1.66	2.42	1.38	0.61	0.34	0.00	1.72	4.04	0.82	1.71	2.93	0.27	8.28	1.11	1.17	0.97	2.74	0.50	2.00	0.70	1.68	0.48	1.30	2.57	0.00	0.96	0.82	2.17	2.17	4.14	1.39
hsa-miR-6514-3p	0.82	0.00	0.00	0.00	0.42	1.21	0.39	0.00	0.00	1.35	0.29	0.00	0.00	0.00	0.29	0.00	0.00	0.00	0.00	0.00	0.20	0.00	0.00	0.00	0.00	0.00	0.65	0.51	0.00	0.00	0.27	0.00	0.00	1.28	0.70
hsa-miR-6515-5p	6.56	3.11	0.84	0.00	0.42	2.42	0.39	1.84	2.04	1.35	1.44	1.52	2.45	3.85	1.76	0.00	4.60	1.11	1.17	0.64	1.37	2.49	2.81	1.39	0.72	0.48	0.32	5.65	0.65	2.40	0.27	1.18	1.81	3.51	1.16
hsa-miR-6515-3p	0.00	0.00	0.00	0.00	0.00	0.00	0.00	0.00	0.00	0.67	0.00	0.25	0.00	0.00	0.29	0.00	0.00	0.00	0.00	0.00	0.20	0.00	0.00	0.70	0.00	0.00	0.32	0.00	0.00	0.00	0.00	0.00	0.00	0.00	0.00
hsa-miR-6516-5p	9.85	4.67	3.78	4.19	3.32	10.28	2.76	6.15	4.41	15.52	2.58	34.11	3.27	3.42	7.32	0.27	12.87	1.11	3.52	2.58	21.34	3.48	2.40	3.48	5.04	5.08	8.43	0.00	1.31	8.15	3.53	2.96	3.61	7.97	2.78
hsa-miR-6516-3p	4.92	0.00	1.68	0.00	0.42	1.21	0.20	0.92	0.34	4.05	0.00	0.76	0.41	0.86	0.29	0.00	2.76	0.00	0.00	0.32	0.78	0.00	0.40	0.70	0.00	0.00	0.00	0.00	0.33	0.00	0.82	0.20	0.36	0.64	0.00
hsa-miR-652-5p	6.56	8.30	1.68	0.47	6.64	6.05	3.16	2.46	3.39	5.40	0.00	0.76	6.95	4.28	2.64	0.55	8.28	0.74	0.00	1.29	0.20	0.00	2.40	0.70	1.20	0.73	4.54	1.03	3.60	1.44	0.82	0.59	3.25	2.55	1.86
hsa-miR-652-3p	301.11	407.57	218.10	127.99	251.22	512.20	185.00	221.30	199.14	529.19	154.15	135.43	393.14	206.14	356.71	137.43	1001.48	95.55	234.43	142.40	56.57	176.24	247.71	182.48	165.91	79.40	258.30	244.07	279.24	229.68	222.12	156.49	250.98	351.27	164.06
hsa-miR-6529-5p	0.00	0.00	0.00	0.00	0.00	0.00	0.00	0.00	0.00	0.00	0.00	0.00	0.00	0.00	0.00	0.00	0.00	0.00	0.00	0.00	0.00	0.00	0.00	0.00	0.00	0.00	0.00	0.00	0.00	0.00	0.00	0.00	0.00	0.00	0.00
hsa-miR-6529-3p	0.00	0.00	0.00	0.00	0.00	0.00	0.00	0.00	0.00	0.00	0.00	0.00	0.00	0.00	0.00	0.00	0.00	0.00	0.00	0.00	0.00	0.00	0.00	0.00	0.00	0.00	0.00	0.00	0.00	0.00	0.00	0.00	0.00	0.00	0.00
hsa-miR-653-5p	1.64	7.78	4.62	19.08	26.58	2.42	1.78	1.54	0.34	4.05	1.44	0.25	6.54	0.86	2.05	4.12	38.62	0.00	5.86	9.02	0.00	7.97	8.42	1.39	1.92	0.73	2.59	2.06	35.31	1.44	17.67	1.97	14.45	0.00	5.34
hsa-miR-653-3p	2.46	7.26	1.26	8.84	12.04	0.60	0.99	0.92	0.34	0.00	1.44	0.51	1.63	0.00	1.17	2.20	15.63	0.00	3.52	7.41	0.00	4.48	5.61	0.00	0.00	0.73	2.92	1.54	26.81	2.88	15.77	1.38	10.11	0.00	4.64
hsa-miR-654-5p	4.92	91.78	60.93	35.37	5.40	134.85	52.32	3.69	50.21	26.32	59.13	14.65	40.46	66.29	127.10	1.37	107.60	50.91	195.75	164.31	17.62	29.87	18.04	13.23	6.96	105.54	4.21	4.11	6.54	78.16	5.17	12.23	8.31	8.29	102.80
hsa-miR-654-3p	74.66	977.45	1401.86	573.86	151.15	2302.18	1128.79	73.77	1025.89	277.42	1072.42	223.36	676.35	1445.53	2679.74	35.46	1412.56	740.40	1679.70	2128.56	141.53	446.07	352.73	252.13	121.49	1658.91	46.35	92.49	173.63	1021.34	146.00	173.46	88.48	154.28	1290.24
hsa-miR-655-5p	0.00	0.52	1.26	0.00	0.00	0.00	0.39	0.00	0.34	0.00	0.29	0.00	0.00	0.00	0.59	0.00	0.92	0.37	0.00	0.00	0.00	1.00	0.00	0.00	0.00	0.48	0.00	0.51	0.00	0.00	0.00	0.00	0.00	0.00	0.23
hsa-miR-655-3p	0.00	57.04	44.12	14.43	1.66	56.84	20.73	1.23	27.48	14.85	8.04	4.30	12.67	35.07	31.63	1.10	24.83	11.44	98.46	42.20	1.37	10.45	13.63	6.27	4.56	29.77	0.97	0.00	2.94	13.43	2.17	1.97	1.81	2.23	32.02
hsa-miR-656-5p	0.00	0.00	0.84	0.00	0.00	0.60	0.20	0.00	0.00	0.00	0.57	0.00	0.00	0.43	0.00	0.00	0.00	0.00	0.00	0.97	0.20	0.00	0.00	0.00	0.00	0.48	0.00	0.00	0.00	0.00	0.00	0.00	0.00	0.00	0.00
hsa-miR-656-3p	3.28	79.86	59.67	19.08	2.91	102.80	24.48	1.54	30.19	22.95	25.55	6.32	29.83	76.55	65.90	2.47	90.12	18.08	75.02	99.23	2.54	13.94	24.45	10.45	6.24	50.59	0.97	3.60	6.21	40.76	4.35	4.74	2.89	5.42	45.95
hsa-miR-657	0.00	0.00	0.00	0.00	0.00	0.00	0.00	0.00	0.00	0.00	0.00	0.00	0.00	0.00	0.00	0.00	0.00	0.00	0.00	0.00	0.00	0.00	0.00	0.00	0.00	0.00	0.00	0.00	0.00	0.00	0.00	0.00	0.00	0.00	0.00
hsa-miR-658	0.00	0.00	0.00	0.00	0.00	0.00	0.00	0.00	0.00	0.00	0.00	0.00	0.00	0.00	0.00	0.00	0.92	0.37	0.00	0.00	0.00	0.00	0.00	0.00	0.00	0.00	0.00	0.00	0.00	0.00	0.00	0.00	0.00	0.00	0.00
hsa-miR-659-5p	12.31	15.56	9.67	4.19	9.55	12.09	5.13	11.68	6.78	21.60	3.16	6.82	6.54	6.84	4.98	0.55	18.39	2.58	4.69	3.22	2.94	5.48	2.00	5.57	31.21	2.90	4.21	7.71	4.58	7.19	4.62	2.76	7.94	3.19	1.86
hsa-miR-659-3p	0.00	0.00	0.00	0.00	0.00	0.00	0.00	0.31	0.00	0.00	0.00	0.00	0.00	0.00	0.29	0.00	0.00	0.00	0.00	0.00	0.00	0.00	0.00	0.00	0.00	0.00	0.00	0.00	0.00	0.00	0.00	0.00	0.00	0.00	0.00
hsa-miR-660-5p	55.79	324.61	231.54	227.12	90.94	266.68	99.91	56.86	97.03	546.74	38.46	44.97	91.54	220.68	63.55	72.29	696.16	27.30	569.67	327.32	24.86	58.75	139.89	81.49	84.99	140.64	63.20	83.24	613.75	251.74	245.23	52.10	47.31	80.33	297.03
hsa-miR-660-3p	3.28	4.15	4.20	4.19	2.08	6.05	1.78	1.23	3.39	12.15	1.15	0.25	1.23	5.13	1.17	2.20	10.12	1.11	8.21	4.51	0.39	1.49	3.61	2.09	0.72	2.42	0.97	1.03	8.17	5.27	7.07	0.99	0.36	0.32	4.18
hsa-miR-661	0.00	0.00	0.00	0.00	0.00	0.00	0.00	0.00	0.00	0.00	0.00	0.00	0.00	0.00	0.00	0.00	0.00	0.00	0.00	0.00	0.00	0.00	0.00	0.00	0.00	0.00	0.00	0.00	0.00	0.00	0.00	0.00	0.00	0.00	0.00
hsa-miR-662	0.00	0.00	0.00	0.00	0.00	0.00	0.00	0.00	0.00	0.00	0.00	0.00	0.00	0.00	0.00	0.00	0.00	0.00	0.00	0.00	0.00	0.00	0.00	0.00	0.00	0.00	0.00	0.00	0.00	0.00	0.00	0.00	0.00	0.00	0.00
hsa-miR-663a	1.64	0.00	0.00	1.86	0.00	0.00	0.79	0.00	0.68	0.00	0.00	0.00	0.00	0.00	0.00	0.00	0.92	0.00	1.17	0.00	0.20	0.00	0.00	0.00	0.00	0.00	0.00	0.00	0.00	0.00	0.00	0.00	0.00	0.00	0.00
hsa-miR-663b	4.10	0.00	1.68	0.47	1.25	0.00	1.97	0.00	0.00	0.67	0.00	0.00	0.82	0.86	1.76	0.00	0.92	0.00	4.69	6.12	0.00	2.99	0.40	0.00	0.72	1.21	0.32	0.51	11.12	0.00	6.80	1.97	5.42	0.32	1.62
hsa-miR-664a-5p	18.87	17.11	10.51	12.10	20.35	13.30	6.91	28.58	12.55	70.87	3.44	15.41	14.71	8.55	4.98	5.22	38.62	9.96	9.38	28.03	13.90	6.47	14.83	12.54	5.76	14.52	34.68	5.65	22.23	13.91	49.75	5.13	41.89	9.88	5.11
hsa-miR-664a-3p	65.64	53.41	32.36	26.53	87.20	42.33	16.19	126.33	29.51	164.02	7.18	26.78	20.43	23.95	9.96	15.12	66.21	13.28	19.93	52.19	16.84	15.93	27.66	21.59	14.65	34.62	65.14	13.87	109.21	28.29	100.05	7.70	96.06	21.04	9.98
hsa-miR-664b-5p	2.46	0.52	0.84	0.00	0.00	0.60	0.20	1.23	0.34	4.05	0.00	1.26	0.41	0.00	0.29	0.27	1.84	0.37	0.00	0.32	0.39	0.00	0.40	0.00	0.72	1.21	1.30	0.51	0.98	0.00	2.17	0.00	1.81	0.64	0.23
hsa-miR-664b-3p	2.46	1.56	0.42	0.00	4.98	1.81	0.59	6.45	2.04	6.75	0.57	0.76	0.41	1.71	1.17	1.10	9.20	0.00	1.17	1.61	1.76	0.00	1.20	0.00	0.48	1.69	0.97	0.00	4.58	0.96	2.72	0.99	2.53	0.64	0.46
hsa-miR-665	0.00	4.15	2.52	0.47	0.42	3.63	2.37	0.00	0.34	0.67	2.87	0.25	1.23	2.57	2.05	0.00	0.00	2.21	8.21	0.64	0.00	1.00	0.00	1.39	0.24	6.29	0.65	0.00	0.98	1.92	0.00	0.59	0.00	0.32	2.55
hsa-miR-668-5p	0.00	0.00	0.00	0.00	0.00	0.00	0.00	0.00	0.00	0.00	0.00	0.00	0.00	0.00	0.00	0.00	0.00	0.00	0.00	0.00	0.00	0.00	0.00	0.00	0.00	0.00	0.00	0.00	0.00	0.00	0.00	0.00	0.00	0.00	0.00
hsa-miR-668-3p	0.00	10.37	8.40	6.98	0.83	21.77	6.91	0.00	5.77	4.05	7.18	3.28	2.45	8.13	6.74	0.27	13.79	5.90	24.62	13.53	2.35	7.47	2.81	2.09	0.96	10.89	0.32	0.00	0.65	8.15	0.54	1.97	1.08	1.59	5.11
hsa-miR-670-5p	0.00	0.00	0.00	0.00	0.00	0.00	0.00	0.00	0.00	0.00	0.00	0.00	0.00	0.00	0.00	0.00	0.00	0.00	0.00	0.00	0.00	0.00	0.00	0.00	0.00	0.00	0.00	0.00	0.00	0.00	0.00	0.00	0.00	0.00	0.00
hsa-miR-670-3p	0.00	0.00	0.42	0.47	0.00	0.00	0.00	0.00	0.00	0.00	0.00	0.00	0.00	0.00	0.00	0.00	0.00	0.00	0.00	0.00	0.00	0.00	0.00	0.00	0.00	0.00	0.00	0.00	0.00	0.00	0.00	0.20	0.00	0.00	0.00
hsa-miR-671-5p	77.94	71.56	66.82	18.62	58.55	39.91	42.85	70.69	36.30	49.27	19.23	11.12	44.55	59.45	49.49	5.22	166.45	31.73	9.38	49.29	3.72	39.83	46.10	25.07	30.01	42.85	31.76	74.51	14.06	36.92	16.58	36.11	68.61	34.43	19.96
hsa-miR-671-3p	102.56	37.34	64.29	34.44	78.89	22.98	49.76	68.54	43.42	27.00	9.19	7.58	16.76	96.23	40.12	6.60	116.79	32.46	9.38	57.35	3.92	38.33	20.84	28.56	25.69	67.78	50.88	41.62	46.76	38.84	43.50	32.36	48.39	38.57	19.03
hsa-miR-6715a-3p	0.00	0.00	0.00	0.00	0.00	0.00	0.00	0.00	0.00	0.00	0.00	0.00	0.00	0.00	0.00	0.00	0.00	0.37	0.00	0.00	0.00	0.00	0.00	0.00	0.00	0.00	0.00	0.00	0.33	0.00	0.00	0.00	0.00	0.00	0.23
hsa-miR-6715b-5p	0.00	0.00	0.00	0.00	0.00	0.00	0.00	0.00	0.00	0.00	0.00	0.00	0.00	0.00	0.00	0.00	0.00	0.00	0.00	0.00	0.00	0.00	0.00	0.00	0.00	0.00	0.00	0.00	0.00	0.00	0.00	0.00	0.00	0.00	0.00
hsa-miR-6715b-3p	0.00	0.00	0.00	0.00	0.00	0.00	0.00	0.31	0.00	0.00	0.00	0.00	0.00	0.00	0.00	0.00	0.00	0.00	0.00	0.00	0.00	0.00	0.00	0.00	0.00	0.00	0.00	0.00	0.00	0.00	0.54	0.00	0.00	0.00	0.00
hsa-miR-6716-5p	0.00	0.00	0.00	0.00	0.00	0.00	0.00	0.00	0.00	0.00	0.00	0.00	0.00	0.00	0.00	0.00	0.00	0.00	0.00	0.00	0.00	0.00	0.00	0.00	0.00	0.00	0.00	0.00	0.00	0.00	0.00	0.00	0.00	0.00	0.00
hsa-miR-6716-3p	0.82	4.67	5.46	3.72	4.98	4.23	2.37	1.54	8.14	4.72	2.58	9.35	1.23	3.85	3.51	0.55	16.55	1.11	0.00	7.41	5.87	5.48	4.41	2.09	1.44	1.94	0.97	2.57	3.27	4.32	6.80	2.76	1.81	3.19	1.39
hsa-miR-6717-5p	0.00	0.00	0.00	0.00	0.00	0.00	0.00	0.00	0.00	0.00	0.00	0.00	0.41	0.00	0.00	0.00	0.00	0.00	0.00	0.00	0.00	0.50	0.00	0.00	0.00	0.00	0.32	0.00	0.00	0.00	0.00	0.00	0.00	0.00	0.00
hsa-miR-6718-5p	0.00	0.00	0.00	0.00	0.00	0.00	0.00	0.00	0.00	0.00	0.00	0.00	0.00	0.00	0.00	0.00	0.00	0.00	0.00	0.00	0.00	0.00	0.40	0.00	0.00	0.00	0.00	0.00	0.00	0.00	0.00	0.00	0.00	0.00	0.00
hsa-miR-6719-3p	0.00	0.00	0.42	0.00	0.00	0.00	0.00	0.00	0.00	0.00	0.00	0.00	0.00	0.00	0.00	0.00	0.00	0.00	0.00	0.00	0.00	0.00	0.00	0.00	0.00	0.00	0.00	0.00	0.00	0.00	0.00	0.00	0.00	0.00	0.00
hsa-miR-6720-5p	0.00	0.00	0.00	0.00	0.00	0.00	0.00	0.00	0.00	0.00	0.00	0.00	0.00	2.14	0.00	0.00	0.00	0.00	0.00	0.00	0.00	0.00	0.40	0.00	0.00	0.00	0.00	0.00	0.00	0.00	0.00	0.00	0.00	0.00	0.23
hsa-miR-6720-3p	0.00	1.04	0.00	0.00	0.00	1.21	0.20	0.31	0.00	0.67	0.00	0.00	0.00	5.99	0.29	0.00	0.00	1.11	0.00	0.00	0.00	1.00	1.20	0.00	0.00	0.48	0.00	0.00	0.00	0.00	0.00	0.00	1.08	0.00	1.16
hsa-miR-6721-5p	0.82	1.04	0.84	0.00	0.83	3.63	1.58	0.00	1.02	0.00	0.57	4.30	0.82	0.43	2.05	0.00	0.92	0.37	1.17	0.00	1.57	1.00	0.40	1.39	0.72	0.24	1.94	0.51	0.00	0.48	0.27	1.38	0.72	1.91	0.93
hsa-miR-6722-5p	0.00	0.00	0.00	0.00	0.00	0.00	0.00	0.00	0.00	0.00	0.00	0.00	0.00	0.00	0.00	0.00	0.00	0.00	0.00	0.00	0.00	0.00	0.00	0.00	0.00	0.00	0.00	0.00	0.00	0.00	0.00	0.00	0.00	0.00	0.00
hsa-miR-6722-3p	0.00	0.00	0.00	0.00	0.00	0.00	0.00	0.00	0.00	0.00	0.00	0.00	0.00	0.00	0.00	0.00	0.00	0.00	0.00	0.00	0.00	0.00	0.00	0.00	0.00	0.00	0.00	0.00	0.00	0.00	0.00	0.00	0.00	0.00	0.00
hsa-miR-6724-5p	1.64	0.52	1.26	0.47	4.15	0.60	3.55	1.84	0.68	6.75	1.72	1.26	0.00	5.99	4.10	0.27	4.60	0.74	0.00	0.97	2.15	0.00	1.60	1.39	0.72	0.48	1.62	4.62	2.62	0.96	1.36	1.38	1.44	0.96	0.46
hsa-miR-6724-5p	1.64	0.52	1.26	0.47	4.15	0.60	3.55	1.84	0.68	6.75	1.72	1.26	0.00	5.99	4.10	0.27	4.60	0.74	0.00	0.97	2.15	0.00	1.60	1.39	0.72	0.48	1.62	4.62	2.62	0.96	1.36	1.38	1.44	0.96	0.46
hsa-miR-6724-5p	1.64	0.52	1.26	0.47	4.15	0.60	3.55	1.84	0.68	6.75	1.72	1.26	0.00	5.99	4.10	0.27	4.60	0.74	0.00	0.97	2.15	0.00	1.60	1.39	0.72	0.48	1.62	4.62	2.62	0.96	1.36	1.38	1.44	0.96	0.46
hsa-miR-6724-5p	1.64	0.52	1.26	0.47	4.15	0.60	3.55	1.84	0.68	6.75	1.72	1.26	0.00	5.99	4.10	0.27	4.60	0.74	0.00	0.97	2.15	0.00	1.60	1.39	0.72	0.48	1.62	4.62	2.62	0.96	1.36	1.38	1.44	0.96	0.46
hsa-miR-6726-5p	0.82	0.00	0.00	0.00	0.00	0.00	0.00	0.31	0.00	0.00	0.00	0.00	0.00	0.43	0.00	0.00	0.00	0.00	0.00	0.00	0.00	0.00	0.00	0.00	0.00	0.00	0.00	0.00	0.00	0.00	0.00	0.00	0.00	0.00	0.00
hsa-miR-6726-3p	0.82	0.52	0.42	0.93	0.42	0.00	0.20	0.61	1.02	0.00	0.00	0.25	0.00	0.43	0.29	0.00	0.92	0.37	0.00	0.32	0.39	0.00	0.00	0.00	0.72	0.48	0.32	0.00	0.00	0.00	0.27	0.20	0.00	0.96	0.00
hsa-miR-6727-5p	0.00	0.52	0.42	0.00	0.00	0.00	0.00	0.00	0.34	0.00	0.00	0.51	0.41	0.43	0.00	0.00	1.84	0.37	0.00	0.00	0.20	0.00	0.00	0.70	0.00	0.00	0.32	0.00	0.00	0.00	0.27	0.00	0.00	0.00	0.23
hsa-miR-6727-3p	0.82	0.00	0.00	0.00	0.00	0.00	0.00	0.00	0.00	0.00	0.00	0.25	0.00	0.00	0.00	0.00	0.00	0.00	0.00	0.00	0.00	0.00	0.00	0.00	0.00	0.00	0.00	0.00	0.00	0.00	0.00	0.00	0.00	0.00	0.00
hsa-miR-6728-5p	0.00	0.00	0.00	0.47	0.00	0.60	0.00	0.00	0.00	0.00	0.29	0.25	0.41	0.00	0.59	0.00	0.00	0.00	0.00	0.32	0.59	0.00	0.00	0.00	0.00	0.00	0.32	0.00	0.00	0.48	0.00	0.39	0.00	0.00	0.00
hsa-miR-6728-3p	0.00	0.00	0.00	0.00	0.00	0.60	0.00	0.00	0.00	0.00	0.00	0.00	0.41	0.00	0.00	0.00	0.00	0.00	0.00	0.00	0.20	0.00	0.00	0.00	0.00	0.00	0.00	0.00	0.00	0.00	0.00	0.00	0.00	0.00	0.00
hsa-miR-6729-5p	0.00	0.00	0.00	0.00	0.00	0.00	0.20	0.00	0.00	0.00	0.00	0.25	0.00	0.00	0.29	0.00	0.92	0.00	0.00	0.00	0.00	0.00	0.00	0.00	0.00	0.00	0.00	0.00	0.00	0.00	0.00	0.20	0.00	0.00	0.00
hsa-miR-6729-3p	0.00	0.52	0.00	0.00	0.00	0.00	0.00	0.00	0.00	0.67	0.00	0.00	0.00	0.00	0.00	0.00	0.00	0.00	0.00	0.00	0.00	0.00	0.00	0.00	0.00	0.00	0.00	0.00	0.00	0.96	0.00	0.00	0.00	0.00	0.00
hsa-miR-6730-5p	0.00	0.52	0.84	0.00	0.42	0.00	0.00	0.31	0.34	0.00	0.00	0.00	0.00	0.00	0.29	0.00	0.92	0.37	1.17	1.93	0.20	0.50	0.40	0.00	0.00	0.00	0.00	0.00	0.00	0.48	0.00	0.00	0.00	0.00	0.70
hsa-miR-6730-3p	0.00	0.00	0.00	0.00	0.00	0.00	0.00	0.00	0.34	0.00	0.00	0.25	0.00	0.00	0.00	0.27	0.00	0.37	0.00	0.64	0.59	0.00	0.00	0.00	0.00	0.00	0.00	0.00	0.00	0.48	0.00	0.00	0.00	0.00	0.23
hsa-miR-6731-5p	0.00	0.52	0.00	0.00	0.00	0.00	0.00	0.00	0.68	0.00	0.00	0.00	0.00	0.00	0.59	0.00	0.00	0.00	0.00	0.00	0.00	0.00	0.00	0.00	0.00	0.00	0.00	0.00	0.00	0.00	0.00	0.00	0.00	0.32	0.00
hsa-miR-6731-3p	0.00	0.00	0.00	0.00	0.00	0.00	0.00	0.00	0.00	0.00	0.00	0.00	0.00	0.00	0.00	0.00	0.00	0.00	0.00	0.00	0.00	0.00	0.00	0.00	0.00	0.24	0.00	0.00	0.00	0.00	0.00	0.00	0.00	0.00	0.00
hsa-miR-6732-5p	0.00	0.00	0.00	0.00	0.00	0.00	0.00	0.00	0.00	0.00	0.00	0.00	0.00	0.00	0.00	0.00	0.00	0.00	0.00	0.00	0.00	0.00	0.00	0.00	0.00	0.00	0.00	0.00	0.00	0.00	0.00	0.00	0.00	0.00	0.00
hsa-miR-6732-3p	0.00	0.00	0.00	0.00	0.00	0.00	0.20	0.00	0.00	0.00	0.00	0.00	0.00	0.00	0.00	0.00	0.00	0.00	0.00	0.32	0.00	0.50	0.80	0.00	0.00	0.00	0.00	0.00	0.00	0.00	0.00	0.00	0.00	0.00	0.00
hsa-miR-6733-5p	0.00	0.52	1.68	0.47	2.49	1.21	0.20	0.92	0.68	1.35	0.29	0.00	0.00	2.14	0.59	0.27	2.76	0.37	0.00	1.93	0.20	0.50	0.40	0.00	0.48	0.48	0.97	0.51	0.65	0.00	0.27	0.20	0.72	0.96	0.70
hsa-miR-6733-3p	0.00	0.00	0.00	0.00	0.42	0.60	0.00	0.31	0.00	0.00	0.00	0.00	0.00	0.43	0.00	0.00	0.00	0.00	0.00	0.32	0.00	0.00	0.00	0.00	0.00	0.00	0.32	0.00	0.00	0.00	0.00	0.20	0.00	0.00	0.00
hsa-miR-6734-5p	0.82	0.00	0.00	0.00	0.00	0.00	0.39	0.00	0.00	0.00	0.29	0.25	0.00	0.00	0.00	0.27	0.92	0.00	0.00	0.32	0.00	0.00	0.00	0.00	0.24	0.24	0.00	0.51	0.65	0.00	0.27	0.20	0.00	0.32	0.00
hsa-miR-6734-3p	0.82	0.00	0.00	0.00	0.00	0.00	0.00	0.00	0.00	0.00	0.00	0.00	0.00	0.00	0.00	0.55	0.00	0.00	0.00	0.00	0.20	0.50	0.00	0.00	0.24	0.00	0.00	0.00	0.00	0.00	0.00	0.00	0.00	0.32	0.00
hsa-miR-6735-5p	2.46	0.52	0.00	0.93	0.42	0.60	0.00	0.00	0.68	0.67	0.29	0.25	0.00	0.43	1.76	0.27	1.84	0.74	0.00	0.97	0.98	0.50	0.00	0.70	0.24	0.73	0.00	1.03	0.33	0.48	0.54	0.20	0.36	1.28	0.70
hsa-miR-6735-3p	0.00	0.00	0.00	0.00	0.42	1.81	0.39	0.00	0.00	0.00	0.57	0.25	0.82	0.00	0.59	0.00	0.00	0.00	0.00	0.00	1.17	0.00	0.40	0.00	0.00	0.48	0.00	0.00	0.33	0.48	0.82	0.00	0.72	0.64	0.23
hsa-miR-6736-5p	0.00	0.00	0.42	0.00	0.42	0.00	0.20	0.00	0.34	0.00	0.29	0.51	0.82	0.00	0.00	0.00	0.00	0.00	0.00	0.00	0.39	0.50	0.00	0.00	0.24	0.00	0.00	0.00	0.00	0.48	0.54	0.00	0.00	0.32	0.23
hsa-miR-6736-3p	0.00	0.00	0.00	0.00	0.00	0.00	0.00	0.00	0.00	0.00	0.00	0.00	0.00	0.00	0.00	0.00	0.00	0.37	0.00	0.00	0.00	0.00	0.00	0.00	0.24	0.00	0.00	0.00	0.00	0.00	0.00	0.00	0.00	0.00	0.00
hsa-miR-6737-5p	0.00	0.00	0.00	0.00	0.00	0.00	0.00	0.00	0.34	0.00	0.00	0.00	0.00	0.00	0.00	0.00	0.00	0.00	0.00	0.00	0.00	0.00	0.00	0.00	0.00	0.00	0.00	0.00	0.00	0.00	0.00	0.00	0.00	0.00	0.00
hsa-miR-6737-3p	0.00	0.00	0.00	0.00	0.00	0.00	0.00	0.00	0.00	0.00	0.00	0.25	0.00	0.00	0.00	0.00	0.00	0.00	0.00	0.00	0.00	0.00	0.40	0.00	0.00	0.00	0.32	0.00	0.65	0.00	0.00	0.00	0.00	0.32	0.00
hsa-miR-6738-5p	0.00	0.00	0.00	0.00	0.00	0.00	0.00	0.00	0.00	0.00	0.00	0.25	0.00	0.00	0.00	0.00	0.92	0.00	0.00	0.00	0.00	0.00	0.00	0.00	0.00	0.00	0.32	0.00	0.00	0.00	0.00	0.00	0.00	0.00	0.00
hsa-miR-6738-3p	1.64	0.52	0.42	1.40	1.66	0.00	0.00	0.31	1.02	0.00	0.00	1.77	0.00	0.43	0.29	0.00	1.84	0.37	0.00	0.32	0.39	0.50	0.00	0.00	0.96	0.24	0.32	1.54	0.00	0.48	0.27	0.39	1.08	0.00	0.00
hsa-miR-6739-5p	0.82	0.00	0.00	0.00	0.00	0.60	0.00	0.00	0.00	0.00	0.00	0.00	0.00	0.00	0.00	0.00	0.00	0.00	0.00	0.00	0.00	0.50	0.00	0.00	0.00	0.00	0.32	0.00	0.00	0.00	0.00	0.00	0.00	0.00	0.00
hsa-miR-6739-3p	1.64	0.00	0.00	0.47	0.83	0.60	0.39	0.61	0.34	0.00	0.00	2.02	2.45	1.28	2.05	0.00	3.68	0.74	0.00	0.32	0.20	0.00	0.00	0.00	0.48	0.24	0.97	3.60	0.00	0.00	0.82	0.20	0.36	0.64	0.23
hsa-miR-6740-5p	0.00	0.52	0.00	0.00	0.00	0.00	0.00	0.00	0.00	0.67	0.00	0.25	0.41	0.00	0.00	0.00	0.00	0.37	0.00	0.00	0.00	0.50	0.00	0.70	0.24	0.00	0.00	0.00	0.00	0.00	0.00	0.00	0.00	0.00	0.00
hsa-miR-6740-3p	0.00	0.00	0.42	0.00	0.83	0.00	0.20	0.00	0.34	0.00	0.00	0.25	0.41	0.43	0.29	0.00	0.00	0.37	0.00	0.00	0.59	0.00	0.00	0.00	0.00	0.00	0.32	0.00	0.33	0.00	0.27	0.20	0.36	0.00	0.00
hsa-miR-6741-5p	0.00	0.00	0.00	0.00	0.00	0.00	0.00	0.00	0.00	0.00	0.00	0.00	0.00	0.43	0.59	0.00	1.84	0.00	0.00	0.00	0.20	0.50	0.00	0.00	0.00	0.48	0.00	0.00	0.00	0.00	0.00	0.20	0.00	0.32	0.23
hsa-miR-6741-3p	2.46	1.56	0.42	1.40	4.15	1.21	2.76	0.61	2.04	2.02	1.15	5.81	0.82	0.43	1.17	0.00	3.68	1.48	1.17	1.29	2.54	1.49	0.40	2.09	1.44	0.73	4.21	5.14	0.65	0.00	0.27	1.78	4.33	0.96	0.46
hsa-miR-6742-5p	0.00	0.00	0.00	0.00	0.42	0.60	0.20	0.00	0.00	0.00	0.00	0.25	0.41	0.00	0.00	0.00	0.92	0.00	0.00	0.00	0.00	0.00	0.40	0.70	0.00	0.00	0.32	0.00	0.00	0.00	0.00	0.00	0.00	0.00	0.00
hsa-miR-6742-3p	0.00	0.00	0.00	0.00	0.42	0.00	0.00	0.00	0.00	0.67	0.00	0.00	0.41	0.00	0.00	0.00	0.00	0.00	0.00	0.00	0.00	0.00	0.00	0.00	0.24	0.00	0.00	0.00	0.00	0.00	0.00	0.00	0.00	0.00	0.23
hsa-miR-6743-5p	0.00	0.00	0.00	0.00	0.00	0.00	0.00	0.00	0.00	0.00	0.00	0.00	0.00	0.00	0.00	0.00	0.00	0.00	0.00	0.00	0.00	0.00	0.00	0.00	0.00	0.00	0.00	0.00	0.00	0.00	0.00	0.00	0.00	0.00	0.00
hsa-miR-6743-3p	0.00	0.52	0.00	0.00	2.49	0.00	0.00	0.61	0.00	0.67	0.00	1.01	0.82	0.00	0.88	0.00	0.00	0.00	0.00	0.32	0.78	0.00	0.00	0.00	0.24	0.48	0.32	0.00	0.00	0.00	0.00	0.39	0.00	0.64	0.46
hsa-miR-6744-5p	0.00	0.00	0.00	0.00	0.00	0.00	0.00	0.00	0.00	0.00	0.00	0.00	0.00	0.00	0.00	0.00	0.00	0.00	0.00	0.00	0.00	0.00	0.00	0.00	0.00	0.00	0.00	0.00	0.00	0.00	0.00	0.00	0.00	0.00	0.00
hsa-miR-6744-3p	0.00	0.00	0.00	0.00	0.00	0.00	0.00	0.00	0.00	0.00	0.00	0.00	0.00	0.00	0.00	0.00	0.00	0.00	0.00	0.00	0.00	0.00	0.00	0.00	0.00	0.00	0.00	0.00	0.00	0.00	0.00	0.00	0.00	0.00	0.00
hsa-miR-6745	0.00	0.52	0.00	0.00	0.00	0.00	0.00	0.00	0.00	0.00	0.00	0.00	0.00	0.00	0.00	0.00	0.00	0.00	0.00	0.00	0.00	0.00	0.00	0.00	0.00	0.00	0.00	0.00	0.00	0.00	0.00	0.00	0.00	0.00	0.00
hsa-miR-6746-5p	0.00	0.00	0.00	0.00	0.00	0.00	0.00	0.31	0.00	0.67	0.00	0.00	0.82	0.00	0.00	0.00	0.00	0.00	0.00	0.64	0.00	0.00	0.00	0.00	0.00	0.24	0.00	0.00	0.00	0.00	0.00	0.00	0.00	0.00	0.00
hsa-miR-6746-3p	0.00	0.00	0.00	0.47	0.42	0.00	0.00	0.00	0.00	0.67	0.00	0.00	0.00	0.00	0.00	0.00	0.00	0.37	0.00	0.00	0.00	0.00	0.00	0.00	0.00	0.00	0.00	0.00	0.00	0.00	0.00	0.00	0.00	0.32	0.23
hsa-miR-6747-5p	0.00	0.00	0.00	0.00	0.00	0.00	0.00	0.00	0.00	0.00	0.00	0.25	0.00	0.00	0.00	0.00	0.00	0.00	0.00	0.00	0.00	0.00	0.00	0.00	0.00	0.00	0.00	0.00	0.00	0.00	0.00	0.20	0.00	0.00	0.00
hsa-miR-6747-3p	2.46	4.15	3.36	2.33	6.23	1.81	2.96	2.15	2.04	5.40	2.30	5.56	1.23	0.86	2.93	0.27	11.96	2.21	0.00	2.26	2.54	2.99	0.80	1.39	2.16	0.73	2.92	2.06	1.31	3.84	2.45	1.38	2.89	3.51	1.16
hsa-miR-6748-5p	0.00	0.00	0.00	0.00	0.00	0.00	0.00	0.31	0.00	0.00	0.00	0.00	0.00	0.00	0.29	0.00	0.00	0.00	0.00	0.00	0.00	0.00	0.00	0.00	0.00	0.00	0.65	0.00	0.00	0.00	0.00	0.00	0.00	0.00	0.00
hsa-miR-6748-3p	0.00	0.00	0.42	0.00	0.42	0.00	0.00	0.31	0.34	0.00	0.29	0.51	0.00	1.28	0.29	0.00	0.00	0.00	0.00	0.32	0.39	0.00	0.00	0.00	0.24	0.00	0.00	0.00	0.33	0.00	0.27	0.00	0.00	0.32	0.23
hsa-miR-6749-5p	0.00	0.00	0.00	0.00	0.00	0.00	0.00	0.00	0.00	0.00	0.00	0.00	0.00	0.00	0.00	0.00	0.00	0.00	0.00	0.00	0.00	0.00	0.00	0.00	0.00	0.00	0.00	0.00	0.00	0.00	0.00	0.00	0.00	0.00	0.00
hsa-miR-6749-3p	0.00	0.00	0.00	0.00	0.42	0.00	0.00	0.00	0.00	0.00	0.00	0.00	0.00	0.00	0.00	0.00	1.84	0.00	0.00	0.00	0.00	0.00	0.00	0.00	0.00	0.00	0.00	0.00	0.00	0.48	0.00	0.20	0.36	0.00	0.00
hsa-miR-675-5p	0.00	0.52	1.26	0.00	17.02	3.63	161.51	19.67	0.00	2.70	0.57	0.00	0.82	171.07	0.59	0.27	3.68	0.74	2.34	0.00	0.20	6.47	6.81	13.23	0.00	22.27	0.32	2.57	14.71	0.96	40.51	124.72	5.06	212.93	0.46
hsa-miR-675-3p	0.00	1.04	2.52	0.00	26.58	9.68	149.46	38.73	0.00	5.40	0.29	0.25	0.41	187.75	1.76	2.20	6.44	1.84	3.52	0.00	0.00	5.97	7.21	6.97	0.24	32.68	0.65	2.57	43.16	1.92	72.32	119.98	8.67	247.99	1.39
hsa-miR-6750-5p	0.00	0.00	0.00	0.47	0.00	0.60	0.20	0.92	0.34	0.00	0.29	1.01	0.82	0.00	0.59	0.27	0.00	0.00	0.00	0.00	0.20	0.00	0.00	0.00	0.00	0.00	0.00	0.00	0.65	0.00	0.00	0.20	0.36	0.00	0.00
hsa-miR-6750-3p	0.00	0.00	0.00	0.00	0.00	0.00	0.00	0.00	0.00	0.67	0.00	0.25	0.00	0.00	0.29	0.00	0.00	0.00	0.00	0.00	0.20	0.00	0.00	0.00	0.00	0.00	0.00	2.06	0.33	0.00	0.27	0.00	0.00	0.32	0.46
hsa-miR-6751-5p	0.00	0.52	0.00	0.00	0.42	0.00	0.20	0.00	0.00	0.00	0.00	0.00	0.00	0.86	0.00	0.00	0.00	0.37	1.17	0.00	0.59	0.00	0.00	0.00	0.24	0.00	0.00	0.51	0.00	0.00	0.00	0.00	0.00	0.00	0.23
hsa-miR-6751-3p	0.00	0.00	0.00	0.00	0.00	0.60	0.00	0.00	0.00	0.00	0.00	0.25	0.00	0.00	0.29	0.00	0.00	0.00	0.00	0.00	0.59	0.00	0.40	0.00	0.00	0.00	0.00	0.00	0.00	0.48	0.00	0.20	0.36	0.32	0.00
hsa-miR-6752-5p	0.00	0.00	0.00	0.00	0.00	0.00	0.00	0.00	0.00	0.00	0.00	0.00	0.00	0.00	0.00	0.00	0.00	0.00	0.00	0.00	0.00	0.00	0.00	0.00	0.00	0.00	0.00	0.00	0.00	0.00	0.00	0.00	0.00	0.00	0.00
hsa-miR-6752-3p	0.82	0.00	0.00	0.00	0.00	0.00	0.00	0.00	0.00	0.00	0.00	0.00	0.00	0.00	0.00	0.00	0.00	0.00	0.00	0.00	0.00	0.00	0.00	0.00	0.00	0.00	0.32	0.00	0.00	0.00	0.00	0.00	0.00	0.00	0.00
hsa-miR-6753-5p	0.00	0.00	0.00	0.00	0.00	0.00	0.00	0.00	0.00	0.00	0.00	0.00	0.00	0.00	0.00	0.00	0.00	0.00	0.00	0.00	0.00	0.00	0.00	0.00	0.00	0.00	0.00	0.00	0.00	0.00	0.00	0.00	0.00	0.00	0.00
hsa-miR-6753-3p	0.00	0.00	0.00	0.00	0.00	0.00	0.00	0.00	0.00	0.00	0.00	0.00	0.00	0.43	0.00	0.00	0.92	0.00	0.00	0.00	0.20	0.00	0.00	0.70	0.00	0.24	0.00	0.00	0.00	0.00	0.00	0.39	0.00	0.00	0.00
hsa-miR-6754-5p	0.00	0.00	0.00	0.00	0.00	0.00	0.00	0.00	0.00	0.00	0.00	0.00	0.00	0.00	0.00	0.00	0.92	0.00	0.00	0.00	0.00	0.00	0.00	0.00	0.00	0.00	0.00	0.51	0.00	0.00	0.00	0.00	0.00	0.00	0.00
hsa-miR-6754-3p	0.00	0.00	0.00	0.00	0.00	0.00	0.00	0.61	0.00	0.00	0.00	0.25	0.00	0.86	0.29	0.27	0.00	0.00	0.00	0.32	0.00	0.00	0.00	0.70	0.00	0.00	0.00	0.00	0.65	0.00	0.00	0.00	0.00	0.00	0.00
hsa-miR-6755-5p	0.00	0.52	0.00	0.93	0.00	0.60	1.38	0.61	0.00	0.67	0.00	1.01	1.63	1.28	2.05	0.00	2.76	1.11	0.00	0.32	2.15	0.00	0.80	0.70	0.24	0.00	0.00	0.00	0.33	0.00	0.00	0.00	0.00	0.64	0.00
hsa-miR-6755-3p	0.00	0.00	0.00	0.00	0.00	0.00	0.00	0.00	0.00	0.67	0.00	0.00	0.00	0.00	0.29	0.00	1.84	0.00	0.00	0.00	0.00	0.00	0.00	0.00	0.00	0.00	0.00	0.00	0.00	0.00	0.00	0.00	0.36	0.00	0.00
hsa-miR-6756-5p	0.00	0.00	0.00	0.00	0.00	0.00	0.00	0.00	0.00	0.00	0.00	0.00	0.00	0.00	0.00	0.00	0.00	0.00	0.00	0.00	0.00	0.00	0.00	0.00	0.00	0.00	0.00	0.00	0.00	0.00	0.00	0.00	0.00	0.00	0.00
hsa-miR-6756-3p	0.00	0.52	0.00	0.00	0.00	0.00	0.00	0.00	0.00	0.00	0.00	0.00	0.00	0.00	0.00	0.00	0.00	0.00	0.00	0.00	0.00	0.00	0.00	0.70	0.00	0.00	0.00	0.00	0.33	0.00	0.54	0.00	0.00	0.00	0.23
hsa-miR-6757-5p	0.00	0.52	0.42	0.00	0.42	0.60	0.00	0.61	0.00	0.00	0.00	0.25	0.00	0.00	0.29	0.00	0.92	0.00	0.00	0.00	0.00	0.00	0.40	0.00	0.00	0.24	0.00	0.00	0.00	0.48	0.00	0.20	0.00	0.00	0.00
hsa-miR-6757-3p	0.00	0.00	0.00	0.00	0.00	0.00	0.20	0.00	0.34	0.00	0.00	0.25	0.00	0.00	0.00	0.00	0.92	0.00	0.00	0.64	0.20	0.00	0.00	0.00	0.00	0.00	0.00	0.00	0.00	0.00	0.00	0.00	0.36	0.00	0.00
hsa-miR-6758-5p	0.00	0.52	0.42	0.00	0.00	1.21	0.39	0.00	0.00	0.00	0.00	1.01	0.41	0.00	0.29	0.00	1.84	0.00	0.00	0.00	0.78	0.50	0.00	0.70	0.00	0.00	0.32	0.51	0.00	0.00	0.00	0.20	0.36	0.64	0.23
hsa-miR-6758-3p	0.00	0.00	0.00	0.47	0.00	0.00	0.20	0.00	0.00	0.00	0.00	1.77	0.00	0.00	0.29	0.00	0.92	0.37	0.00	0.00	0.20	1.00	0.00	0.70	0.00	0.00	0.00	0.00	0.00	0.00	0.00	0.20	0.00	0.32	0.00
hsa-miR-6759-5p	0.00	0.00	0.00	0.00	0.00	0.60	0.00	0.00	0.00	0.00	0.00	1.77	0.00	0.43	0.29	0.00	0.00	0.00	0.00	0.00	0.78	0.00	0.00	0.00	0.24	0.00	0.00	0.00	0.00	0.00	0.00	0.20	0.00	0.00	0.00
hsa-miR-6759-3p	0.00	0.00	0.00	0.00	0.00	0.00	0.00	0.00	0.00	0.00	0.29	0.00	0.00	0.00	0.00	0.00	0.00	0.00	0.00	0.00	0.00	0.00	0.00	0.00	0.00	0.00	0.00	0.00	0.00	0.00	0.00	0.00	0.00	0.00	0.00
hsa-miR-676-5p	0.82	0.00	0.42	0.47	0.00	0.00	0.39	0.31	0.00	1.35	0.00	0.00	0.00	1.28	0.00	0.00	0.00	0.00	0.00	0.64	0.00	0.00	0.00	0.00	0.48	0.24	0.00	0.51	0.65	1.92	0.00	0.00	0.72	0.32	0.46
hsa-miR-676-3p	4.92	2.07	8.82	1.40	9.14	1.81	4.15	4.61	5.43	10.80	0.00	3.03	2.45	11.12	7.03	0.55	12.87	0.37	15.24	8.38	0.39	7.47	3.21	9.05	5.04	4.36	6.48	0.51	3.60	8.63	4.89	0.39	9.75	3.19	3.94
hsa-miR-6760-5p	0.00	0.00	0.00	0.00	0.00	0.00	0.20	0.00	0.00	0.00	0.00	0.00	0.00	0.00	0.00	0.00	0.00	0.00	0.00	0.00	0.00	0.00	0.00	0.00	0.00	0.00	0.00	0.00	0.00	0.00	0.00	0.00	0.36	0.00	0.00
hsa-miR-6760-3p	0.00	0.00	0.00	0.00	0.00	0.00	0.00	0.00	0.00	0.67	0.00	0.25	1.63	0.00	0.00	0.00	0.00	0.00	0.00	0.00	0.00	0.00	0.00	0.00	0.00	0.00	0.32	0.00	0.00	0.00	0.00	0.00	0.00	0.00	0.00
hsa-miR-6761-5p	3.28	0.00	0.84	0.47	0.42	0.60	0.79	0.00	0.34	2.02	0.29	1.01	0.41	1.28	2.93	0.55	2.76	0.37	0.00	0.97	1.17	0.00	0.40	1.39	0.24	0.48	0.65	0.51	1.96	0.96	0.54	0.59	0.36	1.91	1.39
hsa-miR-6761-3p	0.00	0.00	0.00	0.00	0.42	0.00	0.20	0.31	0.00	0.00	0.00	0.25	0.00	0.00	0.00	0.00	0.00	0.00	0.00	0.97	0.00	0.50	0.00	0.00	0.00	0.24	0.32	0.00	0.00	0.48	0.00	0.59	0.00	0.32	0.23
hsa-miR-6762-5p	0.00	0.00	0.42	0.00	0.00	0.00	0.00	0.00	0.34	0.00	0.00	0.51	0.00	0.00	0.00	0.00	0.00	0.00	0.00	0.00	0.00	0.00	0.00	0.00	0.00	0.24	0.00	0.00	0.00	0.00	0.27	0.20	0.00	0.00	0.00
hsa-miR-6762-3p	0.00	0.00	0.00	0.47	0.83	0.00	0.79	0.00	0.34	0.67	0.00	2.02	0.00	0.43	0.88	0.27	0.92	0.00	1.17	0.32	0.98	0.00	0.80	0.00	0.00	0.48	0.32	1.03	0.33	0.00	0.27	0.20	0.72	0.64	0.23
hsa-miR-6763-5p	0.00	1.04	0.00	0.47	0.00	0.00	0.59	1.54	0.34	1.35	0.29	2.02	0.00	0.86	0.59	0.00	1.84	0.00	0.00	0.00	0.98	0.00	0.00	0.70	0.24	0.00	0.32	0.00	0.00	0.48	0.00	0.99	1.08	0.64	0.23
hsa-miR-6763-3p	0.00	0.00	0.00	0.00	0.00	0.00	0.00	0.00	0.00	0.00	0.00	0.25	0.00	0.00	0.00	0.00	0.00	0.00	0.00	0.00	0.00	0.00	0.00	0.00	0.24	0.00	0.00	1.03	0.00	0.00	0.00	0.00	0.00	0.00	0.46
hsa-miR-6764-5p	0.82	1.56	2.10	0.00	0.42	0.60	0.59	0.61	0.68	2.70	0.57	2.27	0.82	0.43	1.76	0.00	4.60	0.74	0.00	0.32	2.15	0.50	0.80	1.39	1.20	0.24	0.97	1.03	0.65	2.40	0.82	0.79	0.72	1.59	0.46
hsa-miR-6764-3p	0.82	0.00	0.84	0.00	0.00	0.00	0.00	0.00	0.00	0.67	0.00	0.76	0.00	0.43	0.29	0.00	0.92	0.00	0.00	0.00	0.00	0.50	0.00	0.00	0.00	0.00	0.65	0.00	0.00	0.00	0.27	0.20	0.36	0.64	0.00
hsa-miR-6765-5p	0.00	0.00	0.00	0.00	0.00	0.00	0.00	0.00	0.00	0.00	0.00	0.25	0.00	0.00	0.00	0.00	0.00	0.00	0.00	0.00	0.20	0.00	0.00	0.00	0.00	0.00	0.00	0.00	0.00	0.00	0.00	0.00	0.00	0.00	0.00
hsa-miR-6765-3p	0.00	0.00	0.00	0.00	0.00	0.00	0.00	0.00	0.00	0.00	0.00	0.00	0.00	0.00	0.00	0.00	0.00	0.00	0.00	0.32	0.20	0.00	0.00	0.00	0.00	0.00	0.00	0.00	0.00	0.00	0.00	0.00	0.00	0.00	0.00
hsa-miR-6766-5p	0.00	0.00	0.00	0.00	0.42	0.00	0.00	0.31	0.00	0.00	0.00	0.00	0.00	0.00	0.29	0.00	0.00	0.00	0.00	0.00	0.00	0.00	0.00	0.00	0.00	0.00	0.00	0.51	0.00	0.00	0.00	0.00	0.00	0.00	0.00
hsa-miR-6766-3p	0.00	0.00	0.00	0.00	0.00	0.00	0.00	0.00	0.00	0.00	0.00	0.25	0.00	0.00	0.00	0.00	0.00	0.00	0.00	0.32	0.00	0.00	0.00	0.00	0.00	0.24	0.00	0.51	0.33	0.00	0.00	0.00	0.00	0.00	0.00
hsa-miR-6767-5p	0.82	0.00	0.00	0.00	0.00	1.21	0.00	0.00	0.00	0.00	0.00	0.25	0.00	0.43	0.29	0.27	0.00	0.00	0.00	0.32	0.39	0.50	0.40	0.00	0.00	0.00	0.32	0.00	0.00	0.00	0.00	0.00	0.00	0.00	0.23
hsa-miR-6767-3p	0.00	0.52	0.00	0.00	0.00	0.00	0.00	0.00	0.00	0.00	0.00	0.00	0.00	0.00	0.00	0.00	0.00	0.00	0.00	0.00	0.00	0.00	0.00	0.00	0.00	0.00	0.00	0.00	0.00	0.00	0.00	0.00	0.00	0.00	0.00
hsa-miR-6768-5p	0.00	0.00	0.00	0.00	0.00	0.00	0.00	0.00	0.00	0.00	0.00	0.00	0.00	0.00	0.00	0.00	0.00	0.00	0.00	0.00	0.00	0.00	0.00	0.00	0.00	0.00	0.00	0.00	0.00	0.00	0.00	0.00	0.00	0.00	0.00
hsa-miR-6768-3p	0.00	0.00	0.00	0.00	0.00	0.00	0.00	0.00	0.00	0.00	0.00	0.00	0.00	0.00	0.00	0.00	0.00	0.00	0.00	0.00	0.00	0.00	0.00	0.00	0.00	0.00	0.32	0.00	0.00	0.00	0.00	0.00	0.00	0.00	0.00
hsa-miR-6769a-5p	0.00	0.00	0.00	0.00	0.00	0.00	0.00	0.00	0.00	0.00	0.00	0.25	0.00	0.00	0.00	0.00	0.00	0.00	0.00	0.00	0.00	0.00	0.00	0.00	0.00	0.00	0.32	0.00	0.00	0.00	0.00	0.00	0.00	0.00	0.00
hsa-miR-6769a-3p	0.00	0.00	0.00	0.00	0.00	0.00	0.00	0.00	0.34	0.00	0.00	0.00	0.00	0.00	0.00	0.00	0.92	0.00	0.00	0.00	0.00	0.00	0.00	0.00	0.24	0.00	0.00	0.00	0.00	0.00	0.00	0.00	0.00	0.00	0.00
hsa-miR-6769b-5p	0.00	0.00	0.00	0.00	0.00	0.00	0.00	0.00	0.00	0.00	0.00	0.00	0.00	0.00	0.00	0.00	0.00	0.00	0.00	0.00	0.00	0.00	0.00	0.00	0.00	0.00	0.00	0.00	0.00	0.00	0.00	0.00	0.00	0.00	0.00
hsa-miR-6769b-3p	0.82	0.52	0.00	0.47	0.00	0.00	0.20	0.31	0.00	2.02	0.29	1.26	0.41	0.43	0.00	0.00	0.00	0.00	0.00	0.00	0.00	0.00	0.00	0.00	0.48	0.00	1.62	0.00	0.33	0.00	0.54	0.00	0.72	0.00	0.00
hsa-miR-6770-5p	0.00	0.00	1.26	0.00	0.83	2.42	0.20	0.31	0.34	1.35	0.29	1.52	0.41	0.86	0.59	0.00	4.60	0.37	0.00	0.32	0.78	0.00	0.80	0.70	0.00	0.24	0.32	0.00	0.00	0.96	0.27	0.00	0.00	0.00	0.93
hsa-miR-6770-3p	3.28	0.52	0.00	0.93	0.83	0.60	0.59	0.31	0.34	1.35	0.57	0.76	0.00	2.14	1.17	0.00	0.00	0.37	3.52	0.32	1.96	0.00	0.40	0.00	0.48	0.48	0.97	1.03	0.98	0.48	0.54	0.59	0.36	1.91	0.23
hsa-miR-6770-5p	0.00	0.00	1.26	0.00	0.83	2.42	0.20	0.31	0.34	1.35	0.29	1.52	0.41	0.86	0.59	0.00	4.60	0.37	0.00	0.32	0.78	0.00	0.80	0.70	0.00	0.24	0.32	0.00	0.00	0.96	0.27	0.00	0.00	0.00	0.93
hsa-miR-6770-3p	3.28	0.52	0.00	0.93	0.83	0.60	0.59	0.31	0.34	1.35	0.57	0.76	0.00	2.14	1.17	0.00	0.00	0.37	3.52	0.32	1.96	0.00	0.40	0.00	0.48	0.48	0.97	1.03	0.98	0.48	0.54	0.59	0.36	1.91	0.23
hsa-miR-6770-5p	0.00	0.00	1.26	0.00	0.83	2.42	0.20	0.31	0.34	1.35	0.29	1.52	0.41	0.86	0.59	0.00	4.60	0.37	0.00	0.32	0.78	0.00	0.80	0.70	0.00	0.24	0.32	0.00	0.00	0.96	0.27	0.00	0.00	0.00	0.93
hsa-miR-6770-3p	3.28	0.52	0.00	0.93	0.83	0.60	0.59	0.31	0.34	1.35	0.57	0.76	0.00	2.14	1.17	0.00	0.00	0.37	3.52	0.32	1.96	0.00	0.40	0.00	0.48	0.48	0.97	1.03	0.98	0.48	0.54	0.59	0.36	1.91	0.23
hsa-miR-6771-5p	0.00	0.00	0.00	0.00	0.00	0.00	0.00	0.00	0.00	0.00	0.00	0.00	0.00	0.00	0.00	0.00	0.00	0.00	0.00	0.00	0.00	0.00	0.00	0.00	0.00	0.00	0.00	0.00	0.00	0.00	0.00	0.00	0.00	0.00	0.00
hsa-miR-6771-3p	0.00	0.00	0.00	0.00	0.00	0.00	0.00	0.00	0.00	0.00	0.00	0.00	0.00	0.00	0.00	0.00	0.00	0.00	0.00	0.00	0.00	0.00	0.00	0.00	0.00	0.00	0.00	0.00	0.00	0.00	0.00	0.00	0.00	0.00	0.00
hsa-miR-6772-5p	0.00	0.00	0.00	0.00	0.00	0.00	0.00	0.00	0.00	0.00	0.00	0.00	0.00	0.00	0.00	0.00	0.00	0.00	0.00	0.00	0.00	0.00	0.00	0.00	0.00	0.00	0.32	0.00	0.00	0.00	0.00	0.00	0.00	0.00	0.00
hsa-miR-6772-3p	0.82	0.00	0.00	0.00	0.00	0.00	0.00	0.31	0.00	2.70	0.29	0.25	0.00	0.43	0.00	0.27	0.92	0.00	0.00	0.00	0.59	0.00	0.00	0.00	0.00	0.24	0.97	0.51	1.63	0.00	1.63	0.39	0.00	0.64	0.00
hsa-miR-6773-5p	0.00	0.00	0.00	0.00	0.00	0.00	0.00	0.00	0.00	0.00	0.00	1.52	0.00	0.00	0.29	0.00	0.00	0.00	0.00	0.00	0.20	0.00	0.00	0.00	0.24	0.00	0.00	0.00	0.00	0.00	0.00	0.20	0.00	0.00	0.00
hsa-miR-6773-3p	0.00	0.00	0.00	0.00	0.00	0.00	0.00	0.00	0.00	0.00	0.00	0.51	0.00	0.00	0.00	0.27	0.00	0.00	0.00	0.00	0.00	0.00	0.00	0.00	0.00	0.00	0.00	0.00	0.00	0.00	0.00	0.00	0.72	0.00	0.00
hsa-miR-6774-5p	0.00	0.00	0.00	0.00	0.42	0.00	0.00	0.00	0.00	0.00	0.00	0.25	0.00	0.00	0.00	0.00	0.00	0.37	0.00	0.00	0.00	0.50	0.00	0.70	0.00	0.24	0.00	0.00	0.00	0.00	0.00	0.00	0.00	0.32	0.00
hsa-miR-6774-3p	0.00	0.52	1.68	0.00	0.42	0.00	0.00	0.00	0.00	0.67	0.00	0.00	0.00	1.71	0.29	0.00	0.92	0.00	0.00	0.64	0.20	1.00	0.40	0.70	0.24	0.24	0.65	0.00	0.00	0.48	0.54	0.20	0.00	0.32	0.23
hsa-miR-6775-5p	0.00	0.00	0.00	0.00	0.00	0.00	0.00	0.00	0.00	0.00	0.00	0.00	0.00	0.00	0.00	0.00	0.00	0.00	0.00	0.00	0.00	0.00	0.00	0.00	0.00	0.00	0.00	0.00	0.00	0.00	0.00	0.00	0.00	0.00	0.00
hsa-miR-6775-3p	0.00	0.00	0.00	0.00	0.00	0.00	0.00	0.00	0.00	0.00	0.00	0.00	0.00	0.00	0.00	0.00	0.00	0.00	0.00	0.00	0.00	0.00	0.00	0.00	0.00	0.00	0.00	0.00	0.00	0.00	0.27	0.00	0.00	0.00	0.00
hsa-miR-6776-5p	0.00	0.00	0.00	0.00	0.00	0.00	0.00	0.00	0.00	0.00	0.00	0.00	0.00	0.00	0.00	0.00	0.00	0.00	0.00	0.00	0.00	0.00	0.00	0.00	0.00	0.00	0.00	0.00	0.00	0.00	0.00	0.00	0.00	0.00	0.00
hsa-miR-6776-3p	0.00	0.00	0.00	0.00	0.00	0.00	0.00	0.00	0.00	0.00	0.00	0.25	0.41	0.00	0.00	0.00	0.00	0.00	0.00	0.00	0.00	0.00	0.00	0.00	0.00	0.00	0.00	0.51	0.00	0.00	0.00	0.00	0.00	0.00	0.00
hsa-miR-6777-5p	0.00	0.00	0.00	0.00	0.00	0.00	0.20	0.00	0.00	0.00	0.00	0.25	0.00	0.00	0.00	0.00	1.84	0.00	0.00	0.00	0.00	0.00	0.00	0.00	0.00	0.00	0.00	0.00	0.00	0.48	0.27	0.20	0.00	0.00	0.00
hsa-miR-6777-3p	0.00	0.00	0.00	0.00	0.00	0.00	0.00	0.00	0.00	0.00	0.00	0.00	0.00	0.00	0.00	0.00	0.00	0.00	0.00	0.00	0.00	0.00	0.00	0.00	0.00	0.00	0.00	0.00	0.00	0.00	0.00	0.00	0.00	0.00	0.00
hsa-miR-6778-5p	0.00	0.00	0.00	0.00	0.00	0.00	0.00	0.00	0.00	0.00	0.00	0.00	0.00	0.00	0.00	0.00	0.00	0.00	0.00	0.00	0.20	0.00	0.00	0.00	0.00	0.00	0.00	0.00	0.00	0.00	0.00	0.00	0.00	0.00	0.00
hsa-miR-6778-3p	0.00	0.00	0.00	0.00	0.00	0.00	0.20	0.00	0.00	0.00	0.00	0.00	0.00	0.00	0.00	0.00	0.00	0.00	0.00	0.00	0.20	0.00	0.00	0.00	0.00	0.00	0.00	0.00	0.00	0.00	0.00	0.00	0.00	0.00	0.00
hsa-miR-6779-5p	0.00	0.00	0.00	0.00	0.00	0.00	0.00	0.00	0.00	0.00	0.00	0.25	0.00	0.00	0.00	0.00	0.92	0.00	0.00	0.00	0.00	0.50	0.00	0.00	0.00	0.00	0.00	0.00	0.00	0.00	0.00	0.39	0.00	0.00	0.00
hsa-miR-6779-3p	0.00	0.00	0.00	0.00	0.00	0.00	0.00	0.00	0.00	0.00	0.00	0.00	0.00	0.00	0.00	0.00	0.00	0.00	0.00	0.32	0.00	0.00	0.00	0.00	0.00	0.00	0.00	0.00	0.00	0.00	0.00	0.00	0.00	0.00	0.00
hsa-miR-6780a-5p	0.82	1.04	0.00	0.00	1.25	0.60	0.20	0.92	1.02	0.67	0.00	2.02	0.82	0.43	0.88	0.00	0.92	0.37	0.00	0.32	0.39	0.50	0.00	0.70	0.00	0.24	1.30	0.51	0.33	0.00	1.09	0.20	0.72	0.00	0.46
hsa-miR-6780a-3p	0.82	0.00	0.00	0.00	0.00	0.00	0.00	0.31	0.34	0.67	0.00	0.00	0.00	0.43	0.00	0.00	0.92	0.00	0.00	0.00	0.00	0.00	0.00	0.00	0.24	0.00	0.00	0.00	0.00	0.48	0.00	0.00	0.36	0.00	0.23
hsa-miR-6780b-5p	0.00	0.00	0.00	0.00	0.00	0.00	0.20	0.00	0.00	0.00	0.00	0.76	0.00	0.43	0.29	0.00	0.00	0.00	0.00	0.00	0.20	0.00	0.00	0.00	0.00	0.00	0.00	0.00	0.33	0.00	0.00	0.00	0.00	0.00	0.00
hsa-miR-6780b-3p	0.00	0.52	0.00	0.00	0.42	0.00	0.00	0.31	0.00	0.00	0.00	0.76	0.00	0.00	0.29	0.00	0.00	0.00	0.00	0.00	0.39	0.00	0.00	0.00	0.00	0.00	0.00	0.00	0.33	0.00	0.00	0.00	0.36	0.00	0.00
hsa-miR-6781-5p	0.00	0.00	0.00	0.00	0.00	0.00	0.00	0.00	0.34	0.67	0.00	0.25	0.00	0.00	0.29	0.00	0.00	0.00	0.00	0.00	0.00	0.00	0.00	0.00	0.00	0.00	0.00	0.00	0.00	0.00	0.00	0.00	0.00	0.00	0.23
hsa-miR-6781-3p	0.00	0.00	0.00	0.47	0.42	0.00	0.00	0.00	0.00	0.00	0.00	0.00	0.00	0.00	0.00	0.00	0.00	0.00	0.00	0.00	0.00	0.00	0.00	0.00	0.00	0.00	0.32	0.00	0.00	0.00	0.00	0.00	0.00	0.00	0.00
hsa-miR-6782-5p	0.00	0.00	0.00	0.00	0.00	0.00	0.00	0.00	0.00	0.00	0.00	0.00	0.00	0.00	0.00	0.00	0.00	0.00	0.00	0.00	0.00	0.00	0.00	0.00	0.00	0.00	0.00	0.00	0.00	0.00	0.00	0.00	0.00	0.00	0.00
hsa-miR-6782-3p	0.00	0.52	0.00	0.00	0.00	0.60	0.20	0.92	0.34	2.02	0.29	0.25	0.00	0.00	0.59	0.00	0.00	0.00	0.00	0.64	0.20	0.00	0.00	0.00	0.24	0.00	0.32	0.51	0.00	0.00	0.00	0.79	0.00	0.32	0.46
hsa-miR-6783-5p	1.64	0.00	0.42	0.00	0.00	1.21	0.20	0.00	0.68	0.00	0.00	1.26	0.41	0.00	0.29	0.00	0.92	0.00	0.00	0.00	0.00	0.00	0.40	0.00	0.00	0.00	0.97	0.51	0.00	0.48	0.00	0.00	0.00	0.32	0.23
hsa-miR-6783-3p	1.64	0.52	0.42	0.00	0.42	4.23	1.18	0.31	0.00	0.00	0.57	0.76	2.45	0.86	2.05	0.00	0.92	0.00	0.00	0.00	0.39	1.99	0.00	0.00	0.48	0.00	0.00	0.51	0.00	1.44	0.00	0.99	0.00	0.96	0.93
hsa-miR-6784-5p	0.00	0.00	0.00	0.00	0.00	0.00	0.00	0.00	0.00	0.00	0.00	0.00	0.00	0.00	0.00	0.00	0.00	0.00	0.00	0.00	0.00	0.00	0.00	0.00	0.00	0.00	0.00	0.00	0.00	0.00	0.00	0.00	0.00	0.00	0.00
hsa-miR-6784-3p	0.00	0.00	0.00	0.47	1.25	0.00	0.00	0.00	0.00	0.67	0.29	0.00	0.00	0.43	0.00	0.00	0.92	0.00	0.00	0.00	0.00	0.00	0.00	0.00	0.24	0.00	0.32	0.51	0.00	0.96	0.00	0.39	0.36	0.00	0.00
hsa-miR-6785-5p	0.00	1.04	0.00	0.47	0.42	0.00	0.00	0.00	0.00	0.67	0.00	0.51	0.00	0.00	0.59	0.00	0.00	0.00	0.00	0.00	0.39	0.00	0.00	0.00	0.00	0.00	0.00	0.00	0.00	0.00	0.00	0.00	0.36	0.00	0.00
hsa-miR-6785-3p	0.00	0.00	0.00	0.00	0.42	0.00	0.00	0.00	0.00	0.00	0.00	0.25	0.00	0.00	0.00	0.00	0.00	0.00	0.00	0.00	0.00	0.00	0.00	0.00	0.00	0.00	0.00	0.00	0.00	0.00	0.27	0.00	0.36	0.00	0.00
hsa-miR-6786-5p	0.00	0.00	0.00	0.00	0.00	0.00	0.00	0.00	0.00	0.00	0.00	0.00	0.00	0.00	0.00	0.00	0.00	0.00	0.00	0.00	0.00	0.00	0.00	0.00	0.24	0.00	0.00	0.00	0.00	0.00	0.00	0.00	0.00	0.00	0.00
hsa-miR-6786-3p	3.28	2.59	1.26	2.33	1.66	3.63	0.79	0.31	1.02	0.67	0.00	4.55	0.82	0.86	2.05	0.00	0.92	0.37	1.17	0.97	1.17	1.49	0.40	1.39	0.72	0.48	1.94	1.03	0.33	1.44	0.27	0.20	1.08	1.59	0.23
hsa-miR-6787-5p	0.00	0.00	0.00	0.00	0.00	0.00	0.00	0.00	0.00	0.00	0.00	0.00	0.00	0.43	0.00	0.00	0.00	0.00	0.00	0.00	0.00	0.00	0.00	0.00	0.00	0.00	0.00	0.00	0.00	0.00	0.00	0.00	0.00	0.00	0.23
hsa-miR-6787-3p	0.00	0.00	0.00	0.00	0.00	0.00	0.00	0.00	0.34	0.00	0.00	0.00	0.00	0.00	0.00	0.00	0.00	0.00	1.17	0.00	0.39	0.00	0.00	0.00	0.00	0.00	0.00	0.00	0.33	0.00	0.00	0.00	0.00	0.00	0.00
hsa-miR-6788-5p	0.00	0.00	0.00	0.00	0.00	0.00	0.00	0.00	0.34	0.00	0.00	0.00	0.82	0.00	0.00	0.00	0.00	0.00	0.00	0.00	0.00	0.00	0.00	0.00	0.00	0.00	0.00	0.00	0.00	0.00	0.00	0.00	0.00	0.00	0.00
hsa-miR-6788-3p	0.82	1.04	2.52	0.00	0.83	0.00	0.20	1.84	0.68	0.00	0.29	0.51	1.23	0.43	1.46	0.00	8.28	0.74	0.00	0.64	0.59	1.49	0.00	1.39	0.72	0.97	0.00	0.00	0.33	0.00	0.00	0.99	0.72	0.00	1.16
hsa-miR-6789-5p	0.00	0.00	0.00	0.00	0.00	0.00	0.00	0.00	0.00	0.00	0.29	0.51	0.00	0.00	0.29	0.00	0.00	0.00	0.00	0.00	0.00	0.00	0.00	0.00	0.24	0.24	0.00	0.51	0.00	0.00	0.00	0.00	0.00	0.00	0.00
hsa-miR-6789-3p	0.00	0.52	0.00	0.00	0.00	0.00	0.20	0.31	0.34	0.67	0.29	1.52	0.41	0.00	1.17	0.00	0.00	0.00	0.00	0.00	0.39	0.50	0.00	0.00	0.24	0.00	0.00	0.00	0.00	0.96	0.00	0.99	0.00	0.32	0.00
hsa-miR-6790-5p	0.00	0.00	0.00	0.00	0.00	0.00	0.00	0.00	0.00	0.00	0.00	0.00	0.00	0.00	0.00	0.00	0.00	0.00	0.00	0.00	0.39	0.00	0.00	0.00	0.00	0.00	0.00	0.00	0.00	0.00	0.00	0.00	0.00	0.00	0.00
hsa-miR-6790-3p	0.00	0.00	0.00	0.00	0.00	0.00	0.00	0.00	0.00	0.00	0.00	0.00	0.00	0.00	0.00	0.00	0.00	0.00	0.00	0.00	0.20	0.00	0.00	0.00	0.00	0.24	0.32	0.00	0.00	0.00	0.00	0.00	0.00	0.00	0.00
hsa-miR-6791-5p	0.00	0.52	0.42	0.00	0.00	0.00	0.00	0.00	0.00	0.00	0.00	0.00	0.00	0.00	0.00	0.00	0.00	0.00	0.00	0.00	0.00	0.00	0.00	0.00	0.00	0.00	0.00	0.00	0.00	0.00	0.00	0.00	0.36	0.00	0.00
hsa-miR-6791-3p	0.00	0.52	0.00	0.00	0.42	0.00	0.00	0.00	0.34	0.67	0.00	0.00	0.00	0.00	0.29	0.00	0.00	0.00	0.00	0.00	0.20	0.00	0.00	0.00	0.24	0.00	0.00	0.00	0.00	0.00	0.00	0.00	0.00	0.00	0.23
hsa-miR-6792-5p	0.00	0.00	0.00	0.47	0.00	0.00	0.00	0.00	0.00	0.00	0.00	0.00	0.00	0.00	0.00	0.00	0.00	0.00	0.00	0.00	0.00	0.00	0.00	0.00	0.00	0.00	0.00	0.00	0.00	0.00	0.27	0.00	0.00	0.00	0.00
hsa-miR-6792-3p	0.00	0.00	0.00	0.00	0.42	0.00	0.20	0.00	0.00	0.00	0.29	0.00	0.00	0.00	0.00	0.00	0.92	0.00	0.00	0.32	0.59	0.00	0.00	0.00	0.00	0.00	0.00	0.00	0.00	0.00	0.00	0.00	0.00	0.00	0.00
hsa-miR-6793-5p	0.82	0.00	0.84	0.93	0.42	0.00	0.00	0.00	0.00	0.00	0.29	0.00	0.00	0.00	0.29	0.00	1.84	0.00	0.00	0.32	0.20	0.00	0.40	0.00	0.00	0.00	0.32	0.00	0.00	0.48	0.27	0.00	0.36	0.00	0.23
hsa-miR-6793-3p	0.00	0.52	0.00	0.00	0.00	0.00	0.00	0.31	0.00	0.00	0.00	0.00	0.00	0.00	0.00	0.00	0.00	0.00	0.00	0.00	0.00	0.00	0.00	0.00	0.00	0.24	0.00	0.00	0.33	0.00	0.00	0.00	0.00	0.00	0.00
hsa-miR-6794-5p	0.00	0.00	0.00	0.00	0.00	0.00	0.00	0.00	0.00	0.00	0.00	0.00	0.00	0.00	0.00	0.00	0.00	0.00	0.00	0.00	0.00	0.00	0.00	0.00	0.00	0.00	0.00	0.00	0.00	0.00	0.00	0.00	0.00	0.00	0.46
hsa-miR-6794-3p	0.00	0.00	0.00	0.00	0.00	0.60	0.00	0.00	0.00	0.00	0.00	1.26	0.00	0.00	0.00	0.00	0.00	0.00	0.00	0.00	0.00	0.00	0.00	0.00	0.00	0.00	0.32	0.00	0.00	0.00	0.00	0.00	0.00	0.00	0.00
hsa-miR-6795-5p	0.82	0.00	0.00	0.47	0.00	0.00	0.00	0.00	0.34	0.00	0.00	0.00	0.00	0.43	0.00	0.00	0.00	0.00	0.00	0.00	0.00	0.00	0.00	0.00	0.00	0.00	0.00	0.00	0.00	0.00	0.00	0.00	0.00	0.00	0.00
hsa-miR-6795-3p	0.00	0.00	0.00	0.00	0.42	0.00	0.00	0.00	0.00	0.00	0.00	0.00	0.00	0.00	0.59	0.00	0.00	0.00	0.00	0.00	0.00	0.00	0.40	0.00	0.00	0.00	0.00	0.00	0.00	0.00	0.00	0.20	0.00	0.00	0.23
hsa-miR-6796-5p	0.00	0.00	0.00	0.00	0.00	0.00	0.00	0.31	0.34	0.00	0.00	0.25	0.00	0.00	0.00	0.00	0.00	0.00	0.00	0.00	0.00	0.00	0.00	0.00	0.00	0.00	0.32	0.00	0.00	0.00	0.27	0.00	0.00	0.32	0.00
hsa-miR-6796-3p	0.00	0.00	0.00	0.00	0.00	0.00	0.00	0.00	0.34	0.00	0.00	0.00	0.00	0.00	0.00	0.00	4.60	0.00	0.00	0.32	0.00	0.00	0.00	0.00	0.00	0.24	0.00	0.00	0.00	0.96	0.00	0.00	0.00	0.64	0.23
hsa-miR-6797-5p	0.00	0.00	0.00	0.00	0.00	0.00	0.00	0.00	0.00	0.00	0.00	0.00	0.00	0.00	0.00	0.00	0.00	0.00	0.00	0.00	0.00	0.00	0.00	0.00	0.00	0.00	0.00	0.00	0.00	0.00	0.00	0.00	0.00	0.00	0.00
hsa-miR-6797-3p	0.00	0.52	0.00	0.00	0.00	0.00	0.39	0.00	0.34	0.67	0.00	0.51	0.00	0.00	0.59	0.00	0.92	0.37	0.00	0.00	0.39	0.00	0.00	0.70	0.00	0.00	0.32	1.03	0.00	0.96	0.00	0.39	0.00	0.00	0.46
hsa-miR-6798-5p	0.00	0.00	0.00	0.00	0.00	0.00	0.00	0.00	0.00	0.00	0.00	0.00	0.00	0.00	0.00	0.00	0.00	0.00	0.00	0.00	0.00	0.00	0.00	0.00	0.00	0.00	0.00	0.00	0.00	0.00	0.00	0.00	0.00	0.00	0.00
hsa-miR-6798-3p	0.00	0.00	0.00	0.00	0.00	0.00	0.39	0.61	0.68	0.67	0.00	0.51	0.41	0.86	0.29	0.00	0.00	0.37	0.00	0.00	0.39	1.99	0.00	0.00	0.24	0.00	0.00	1.03	0.00	0.00	0.00	0.20	0.72	0.32	0.23
hsa-miR-6799-5p	0.00	0.00	0.00	0.00	0.00	0.00	0.00	0.00	0.00	0.00	0.00	0.25	0.00	0.00	0.00	0.00	0.00	0.00	0.00	0.00	0.00	0.00	0.00	0.00	0.00	0.00	0.00	0.00	0.00	0.00	0.00	0.00	0.00	0.00	0.00
hsa-miR-6799-3p	0.00	0.00	0.00	0.00	0.00	0.00	0.20	0.31	0.00	0.00	0.00	0.00	0.00	0.00	0.00	0.27	0.00	0.00	0.00	0.00	0.00	0.00	0.00	0.00	0.00	0.00	0.32	0.00	0.00	0.00	0.00	0.00	0.00	0.00	0.00
hsa-miR-6800-5p	0.00	0.00	0.00	0.00	0.00	0.00	0.00	0.31	0.00	0.67	0.00	0.00	0.00	0.00	0.00	0.00	0.00	0.00	1.17	0.00	0.00	0.00	0.40	0.00	0.00	0.00	0.00	0.00	0.00	0.00	0.00	0.00	0.00	0.00	0.00
hsa-miR-6800-3p	0.00	0.00	0.00	0.00	0.42	0.00	0.20	0.00	0.00	0.00	0.00	0.76	0.41	0.00	0.88	0.00	0.92	0.00	1.17	0.00	1.17	0.00	0.00	0.00	0.00	0.00	0.00	0.00	0.00	0.00	0.00	0.20	0.00	0.32	0.00
hsa-miR-6801-5p	0.00	0.00	0.00	0.00	0.42	0.00	0.00	0.00	0.00	0.00	0.00	0.25	0.00	0.00	0.00	0.00	0.00	0.00	0.00	0.00	0.20	0.00	0.00	0.00	0.00	0.00	0.00	0.00	0.00	0.00	0.00	0.00	0.00	0.32	0.00
hsa-miR-6801-3p	0.00	0.00	0.00	0.00	0.00	0.60	0.00	0.00	0.00	0.00	0.29	0.00	0.00	0.00	0.00	0.00	0.00	0.00	0.00	0.00	0.00	0.00	0.40	0.00	0.00	0.00	0.00	0.00	0.00	0.00	0.00	0.00	0.36	0.00	0.00
hsa-miR-6802-5p	0.00	0.00	0.00	0.00	0.00	0.00	0.00	0.00	0.00	0.00	0.00	0.25	0.00	0.00	0.29	0.00	0.00	0.00	0.00	0.00	0.00	0.00	0.00	0.00	0.24	0.00	0.00	0.00	0.33	0.00	0.00	0.00	0.00	0.00	0.00
hsa-miR-6802-3p	0.00	0.00	0.42	0.00	0.42	1.21	0.59	0.61	0.00	0.00	0.57	1.26	0.00	1.28	0.29	0.00	2.76	0.74	1.17	0.00	0.20	0.50	0.00	0.00	0.24	0.24	2.27	0.51	0.33	1.44	0.27	0.79	0.72	0.00	0.46
hsa-miR-6803-5p	0.00	0.00	0.00	0.00	0.00	0.00	0.00	0.00	0.00	0.00	0.00	0.00	0.00	0.00	0.00	0.00	0.00	0.00	0.00	0.00	0.00	0.00	0.00	0.00	0.00	0.00	0.00	0.00	0.00	0.00	0.00	0.00	0.00	0.00	0.00
hsa-miR-6803-3p	0.00	1.04	0.42	0.00	0.83	0.60	0.99	0.61	0.00	1.35	0.00	0.51	0.00	0.43	0.59	0.00	0.92	0.37	0.00	1.61	0.39	0.00	0.40	0.00	0.00	0.00	0.32	0.51	0.65	0.48	0.82	0.59	0.72	0.32	0.70
hsa-miR-6804-5p	0.00	0.00	0.00	0.00	0.42	0.00	0.39	0.31	0.00	0.00	0.00	1.77	0.00	0.00	0.00	0.00	0.92	1.11	0.00	0.64	0.39	0.00	0.40	0.00	0.48	0.00	0.32	0.00	0.00	0.00	0.00	0.20	0.36	0.64	0.23
hsa-miR-6804-3p	0.00	0.00	0.00	0.00	0.00	0.60	0.00	0.00	0.00	0.00	0.29	0.51	0.00	0.00	0.00	0.00	0.00	0.00	0.00	0.00	0.00	0.00	0.00	0.00	0.00	0.00	0.00	0.00	0.00	0.00	0.00	0.00	0.72	0.00	0.00
hsa-miR-6805-5p	0.00	0.00	0.00	0.00	0.42	0.00	0.00	0.00	0.00	0.00	0.00	0.25	0.00	0.00	0.29	0.00	0.00	0.37	0.00	0.32	0.20	0.00	0.00	0.00	0.48	0.24	0.00	1.03	0.00	0.00	0.00	0.00	0.36	0.00	0.00
hsa-miR-6805-3p	0.00	0.00	0.00	0.00	0.00	0.00	0.00	0.00	0.00	0.00	0.00	0.25	0.41	0.00	0.00	0.00	0.00	0.00	0.00	0.00	0.00	0.00	0.00	0.00	0.00	0.00	0.00	0.00	0.00	0.00	0.00	0.00	0.00	0.00	0.00
hsa-miR-6806-5p	0.00	0.00	0.00	0.00	0.00	0.00	0.00	0.00	0.00	0.00	0.00	0.00	0.00	0.00	0.00	0.00	0.00	0.00	0.00	0.00	0.00	0.00	0.00	0.00	0.00	0.00	0.00	0.00	0.00	0.00	0.00	0.00	0.00	0.00	0.00
hsa-miR-6806-3p	0.82	1.56	0.42	1.86	1.25	3.63	0.79	1.23	1.02	0.00	0.57	0.76	0.41	1.71	1.46	0.82	5.52	0.00	1.17	0.64	0.39	0.50	0.00	0.70	1.92	0.24	0.65	0.51	0.65	0.48	0.82	0.59	0.36	0.96	0.70
hsa-miR-6807-5p	0.00	0.52	0.00	0.00	0.00	1.81	0.39	0.31	0.68	0.00	0.29	4.80	0.41	0.86	4.10	0.00	1.84	0.37	0.00	0.00	3.13	0.50	1.20	0.00	0.00	0.00	0.32	0.00	0.00	0.00	0.00	0.39	0.36	0.96	0.70
hsa-miR-6807-3p	0.00	0.00	0.00	0.00	0.00	0.00	0.00	0.00	0.34	0.67	0.00	0.25	0.00	0.00	0.00	0.00	0.92	0.00	0.00	0.00	0.20	0.00	0.00	0.00	0.00	0.00	0.00	0.00	0.00	0.00	0.00	0.39	0.00	0.00	0.00
hsa-miR-6808-5p	0.00	0.00	0.00	0.00	0.00	0.00	0.00	0.00	0.00	0.00	0.00	0.00	0.00	0.00	0.00	0.00	0.00	0.00	0.00	0.00	0.00	0.00	0.00	0.00	0.00	0.00	0.00	0.00	0.00	0.00	0.00	0.00	0.00	0.00	0.00
hsa-miR-6808-3p	0.00	1.56	0.42	0.00	0.42	0.00	0.39	0.00	0.00	0.00	0.00	0.51	0.41	0.00	0.59	0.27	0.92	0.37	0.00	0.00	0.20	0.00	0.00	0.00	0.24	0.00	0.32	0.51	0.00	0.48	0.00	0.20	0.00	1.28	0.23
hsa-miR-6809-5p	0.00	0.00	0.00	0.00	0.00	0.00	0.00	0.00	0.00	0.67	0.00	0.00	0.00	0.00	0.00	0.27	0.00	0.00	0.00	0.32	0.00	0.00	0.00	0.00	0.48	0.00	0.00	0.00	0.00	0.00	0.00	0.00	0.00	0.32	0.00
hsa-miR-6809-3p	0.00	0.00	0.00	0.47	0.00	0.00	0.00	0.00	0.00	0.67	0.00	0.00	0.00	0.43	0.00	0.00	0.92	0.00	0.00	0.32	0.00	0.00	0.00	0.00	0.00	0.24	0.00	0.00	0.00	0.00	0.54	0.00	0.00	0.00	0.00
hsa-miR-6810-5p	0.00	0.52	0.00	0.00	0.00	0.00	0.00	0.31	0.00	0.67	0.00	0.00	0.00	0.00	0.00	0.00	0.92	0.00	0.00	0.00	0.00	0.00	0.00	0.00	0.00	0.00	0.00	0.00	0.00	0.00	0.27	0.00	0.00	0.32	0.00
hsa-miR-6810-3p	0.00	1.04	0.00	0.47	1.25	0.00	0.00	0.92	0.00	0.00	0.00	0.25	0.00	0.00	0.00	0.00	0.00	0.00	0.00	0.00	0.20	0.00	0.00	0.00	0.00	0.24	0.65	0.51	1.31	0.00	0.54	0.00	0.00	0.64	0.00
hsa-miR-6811-5p	0.00	0.00	0.00	0.00	0.00	0.00	0.00	0.00	0.00	0.00	0.00	0.25	0.00	0.00	0.00	0.00	0.00	0.00	0.00	0.00	0.00	0.00	0.00	0.00	0.00	0.00	0.00	0.00	0.00	0.00	0.00	0.00	0.00	0.00	0.00
hsa-miR-6811-3p	0.00	0.00	0.00	0.00	0.00	0.00	0.00	0.00	0.00	0.00	0.00	0.00	0.00	0.00	0.00	0.00	0.00	0.00	0.00	0.00	0.00	0.00	0.00	0.00	0.00	0.00	0.00	0.00	0.00	0.00	0.00	0.00	0.00	0.00	0.00
hsa-miR-6812-5p	0.00	0.00	0.00	0.00	0.42	0.00	0.00	0.00	0.00	0.00	0.00	0.25	0.00	0.00	0.59	0.00	0.92	0.00	0.00	0.32	0.00	0.00	0.00	0.00	0.00	0.00	0.00	0.00	0.00	0.00	0.00	0.00	0.00	0.00	0.00
hsa-miR-6812-3p	0.00	0.52	0.00	0.00	0.00	0.00	0.00	0.00	0.00	0.00	0.00	0.00	0.00	0.00	0.00	0.00	0.00	0.00	0.00	0.00	0.00	0.00	0.00	0.00	0.00	0.00	0.00	0.51	0.00	0.00	0.00	0.00	0.36	0.00	0.00
hsa-miR-6813-5p	0.00	0.52	0.00	0.00	0.00	0.60	0.00	0.00	0.00	0.00	0.00	0.00	0.00	0.00	0.00	0.00	0.00	0.00	0.00	0.00	0.00	0.50	0.00	0.00	0.00	0.00	0.00	0.00	0.00	0.48	0.00	0.00	0.00	0.00	0.23
hsa-miR-6813-3p	0.82	0.00	0.00	0.00	0.00	0.00	0.00	0.00	0.00	0.00	0.00	0.00	0.00	0.00	0.00	0.00	0.00	0.00	0.00	0.00	0.00	0.00	0.00	0.00	0.00	0.00	0.00	0.00	0.00	0.00	0.00	0.00	0.00	0.00	0.00
hsa-miR-6814-5p	0.00	0.52	0.00	0.00	0.00	0.00	0.20	0.00	0.00	0.00	0.00	0.76	0.00	0.43	0.59	0.27	0.00	0.00	0.00	0.00	0.20	0.00	0.00	0.00	0.00	0.00	0.00	0.00	0.00	0.00	0.00	0.00	0.36	0.00	0.23
hsa-miR-6814-3p	0.00	0.00	0.00	0.00	0.00	0.60	0.20	0.00	0.00	0.00	0.00	0.25	0.00	0.00	0.00	0.00	0.92	0.00	0.00	0.00	0.00	0.00	0.00	0.00	0.00	0.00	0.00	0.00	0.00	0.00	0.00	0.00	0.00	0.00	0.00
hsa-miR-6815-5p	2.46	1.04	1.68	1.40	0.42	1.21	0.79	0.61	1.36	0.00	0.86	0.76	0.82	1.71	0.59	0.55	5.52	1.11	0.00	0.00	1.57	1.49	1.20	0.00	0.24	0.00	0.32	1.03	0.98	1.44	1.90	0.20	0.00	0.64	0.46
hsa-miR-6815-3p	1.64	0.00	0.42	0.47	0.42	0.00	0.00	0.00	0.00	0.67	0.29	0.00	0.00	0.00	0.00	0.00	0.00	0.00	0.00	0.32	0.20	0.00	0.00	0.00	0.00	0.00	0.00	0.00	0.98	0.00	1.09	0.00	0.00	0.96	0.00
hsa-miR-6816-5p	0.00	0.00	0.00	0.00	0.00	0.00	0.00	0.00	0.00	0.00	0.00	0.00	0.00	0.00	0.00	0.00	0.00	0.00	0.00	0.00	0.00	0.00	0.00	0.00	0.00	0.00	0.00	0.00	0.00	0.00	0.00	0.00	0.00	0.00	0.00
hsa-miR-6816-3p	0.00	0.00	0.42	0.00	0.00	0.00	0.00	0.00	0.00	0.00	0.00	0.51	0.41	0.00	0.00	0.00	0.92	0.00	0.00	0.00	0.00	0.50	0.00	0.00	0.00	0.00	0.00	0.00	0.00	0.00	0.00	0.00	0.36	0.32	0.00
hsa-miR-6817-5p	0.00	0.00	0.00	0.00	0.00	0.00	0.00	0.00	0.00	0.00	0.00	0.00	0.00	0.00	0.00	0.00	0.00	0.00	0.00	0.00	0.20	0.00	0.00	0.00	0.00	0.00	0.00	0.00	0.00	0.00	0.00	0.00	0.00	0.00	0.00
hsa-miR-6817-3p	0.00	0.00	0.42	0.00	0.00	0.00	0.00	0.00	0.00	0.67	0.00	0.76	0.41	0.00	0.29	0.00	0.00	0.37	0.00	0.00	0.39	0.00	0.00	0.70	0.00	0.00	0.65	0.51	0.00	0.48	0.00	0.00	0.00	0.32	0.00
hsa-miR-6818-5p	0.82	0.52	2.52	0.47	1.25	4.84	1.38	0.00	0.00	6.07	0.57	1.26	0.82	2.99	1.46	0.00	1.84	1.11	0.00	0.32	2.54	0.50	0.80	0.00	0.48	0.48	0.97	0.51	0.00	0.48	0.54	0.79	0.72	0.96	1.16
hsa-miR-6818-3p	0.82	0.52	0.42	0.47	1.25	3.02	1.18	2.15	3.39	0.67	0.29	1.77	2.04	2.14	1.17	0.55	4.60	1.11	0.00	0.97	0.78	0.00	0.00	0.70	0.96	0.97	0.00	1.03	0.33	1.44	0.00	0.59	0.36	0.00	0.93
hsa-miR-6819-5p	0.00	0.00	0.00	0.00	0.00	0.00	0.00	0.00	0.00	0.00	0.00	0.00	0.00	0.00	0.00	0.00	0.00	0.00	0.00	0.00	0.00	0.00	0.00	0.00	0.00	0.00	0.00	0.00	0.00	0.00	0.00	0.00	0.00	0.00	0.00
hsa-miR-6819-3p	0.00	0.00	0.42	0.00	0.00	0.00	0.00	0.00	0.34	0.00	0.00	0.51	0.00	0.00	0.00	0.00	0.92	0.00	0.00	0.00	0.00	0.00	0.00	0.00	0.00	0.00	0.00	0.00	0.00	0.00	0.00	0.00	0.00	0.32	0.00
hsa-miR-6820-5p	0.00	0.00	0.00	0.93	0.42	0.00	0.00	0.00	0.34	0.00	0.00	1.52	0.41	1.28	0.00	0.00	2.76	0.74	0.00	0.64	1.17	0.50	0.00	0.00	0.00	0.48	0.65	1.03	0.65	0.00	0.00	0.20	0.00	0.64	0.46
hsa-miR-6820-3p	0.00	0.52	0.00	0.47	0.42	1.21	0.20	0.00	0.34	0.00	0.29	0.76	0.00	0.00	0.59	0.00	0.92	0.00	0.00	0.00	0.00	0.50	0.00	0.70	0.24	0.24	0.32	0.00	0.00	0.00	0.00	0.59	0.00	0.32	0.00
hsa-miR-6821-5p	0.00	0.00	0.00	0.00	0.00	0.60	0.00	0.00	0.00	0.00	0.29	0.00	0.82	0.00	0.29	0.00	0.00	0.00	0.00	0.00	0.20	0.00	0.80	0.00	0.00	0.00	0.00	0.00	0.00	0.00	0.00	0.00	0.00	0.00	0.00
hsa-miR-6821-3p	0.00	0.00	0.00	0.00	0.00	0.00	0.00	0.00	0.00	0.00	0.00	0.25	0.00	0.00	0.00	0.00	0.00	0.00	0.00	0.00	0.00	0.00	0.00	0.00	0.00	0.00	0.00	0.00	0.00	0.00	0.00	0.00	0.00	0.00	0.00
hsa-miR-6822-5p	0.00	0.00	0.00	0.00	0.00	0.00	0.00	0.31	0.00	0.00	0.00	0.00	0.00	0.00	0.29	0.00	0.00	0.00	0.00	0.00	0.00	0.00	0.00	0.00	0.00	0.00	0.00	0.00	0.33	0.00	0.00	0.00	0.00	0.00	0.00
hsa-miR-6822-3p	0.00	0.00	0.00	0.00	0.00	0.00	0.00	0.00	0.00	0.00	0.00	0.00	0.00	0.00	0.00	0.00	0.00	0.00	0.00	0.32	0.00	0.00	0.00	0.00	0.00	0.00	0.00	0.00	0.33	0.00	0.00	0.00	0.00	0.00	0.00
hsa-miR-6823-5p	0.00	0.00	0.00	0.00	0.00	0.00	0.00	0.00	0.00	0.00	0.00	0.00	0.00	0.00	0.29	0.00	0.00	0.00	0.00	0.00	0.00	0.00	0.00	0.00	0.00	0.00	0.00	0.00	0.00	0.00	0.00	0.00	0.00	0.00	0.00
hsa-miR-6823-3p	0.00	0.00	0.00	0.00	0.00	0.00	0.00	0.00	0.00	0.00	0.00	0.00	0.00	0.00	0.00	0.00	0.00	0.00	0.00	0.00	0.00	0.00	0.00	0.00	0.00	0.00	0.00	0.00	0.00	0.00	0.00	0.00	0.00	0.00	0.00
hsa-miR-6824-5p	0.00	0.00	0.00	0.00	0.42	0.00	0.00	0.00	0.34	0.00	0.00	0.00	0.00	0.00	0.00	0.00	0.00	0.00	0.00	0.00	0.20	0.00	0.00	0.00	0.00	0.00	0.00	0.00	0.00	0.00	0.00	0.20	0.00	0.00	0.23
hsa-miR-6824-3p	0.00	0.00	0.00	0.00	0.00	0.60	0.00	0.00	0.00	0.00	0.00	0.25	0.00	0.00	0.00	0.00	0.00	0.00	0.00	0.00	0.00	0.00	0.00	0.00	0.00	0.00	0.00	0.00	0.00	0.00	0.00	0.00	0.00	0.32	0.00
hsa-miR-6825-5p	0.00	0.00	0.00	0.00	0.00	0.60	0.00	0.00	0.34	0.00	0.00	0.25	0.00	0.00	0.00	0.00	0.92	0.00	0.00	0.32	0.20	0.50	0.00	0.00	0.00	0.00	0.32	0.00	0.00	0.48	0.00	0.00	0.00	0.00	0.00
hsa-miR-6825-3p	0.00	0.00	0.00	0.00	0.00	0.00	0.00	0.00	0.00	0.00	0.00	0.00	0.00	0.00	0.00	0.00	0.00	0.00	0.00	0.00	0.00	0.00	0.00	0.00	0.00	0.00	0.00	0.00	0.00	0.00	0.00	0.00	0.00	0.00	0.00
hsa-miR-6826-5p	0.00	1.04	0.00	0.00	0.00	0.00	0.00	0.00	0.68	0.00	0.00	0.00	0.41	0.00	0.59	0.00	0.00	0.00	1.17	0.32	0.59	0.00	0.40	0.70	0.00	0.00	0.00	0.00	0.00	0.00	0.00	0.00	0.00	0.32	0.70
hsa-miR-6826-3p	0.82	0.00	0.00	0.00	0.00	0.00	0.39	0.00	0.34	0.00	0.00	0.00	0.41	0.43	0.88	0.00	0.92	0.74	0.00	0.32	0.59	0.00	0.40	0.00	0.00	0.00	0.00	0.00	0.00	0.00	0.00	0.00	0.72	0.32	0.23
hsa-miR-6827-5p	0.82	1.04	0.84	0.93	0.83	0.00	0.20	0.31	1.36	1.35	0.00	0.76	0.00	0.00	0.00	0.55	0.00	0.00	0.00	0.32	0.00	0.50	0.80	0.00	0.00	0.00	0.00	0.51	1.63	0.00	0.82	0.39	1.81	0.00	0.46
hsa-miR-6827-3p	0.00	0.00	0.84	0.00	0.00	0.00	0.20	0.00	0.00	0.00	0.00	0.51	0.00	0.00	0.00	0.00	0.00	0.00	0.00	0.00	0.00	0.00	0.00	0.00	0.00	0.00	0.00	0.00	0.00	0.00	0.82	0.00	0.00	0.00	0.00
hsa-miR-6828-5p	0.00	0.00	0.00	0.00	0.00	0.00	0.00	0.00	0.00	0.00	0.00	0.00	0.00	0.00	0.00	0.00	0.00	0.00	0.00	0.00	0.00	0.00	0.00	0.00	0.00	0.00	0.00	0.00	0.00	0.00	0.00	0.20	0.00	0.00	0.00
hsa-miR-6828-3p	0.00	0.00	0.00	0.00	0.00	0.00	0.00	0.00	0.00	0.00	0.00	0.00	0.00	0.00	0.00	0.00	0.00	0.00	0.00	0.00	0.00	0.00	0.00	0.00	0.00	0.00	0.00	0.00	0.00	0.00	0.00	0.00	0.00	0.00	0.00
hsa-miR-6829-5p	0.00	0.00	0.00	0.00	0.00	0.00	0.00	0.00	0.00	0.00	0.00	0.00	0.00	0.00	0.00	0.00	0.00	0.00	0.00	0.00	0.00	0.00	0.00	0.00	0.00	0.00	0.00	0.00	0.00	0.00	0.00	0.00	0.00	0.00	0.23
hsa-miR-6829-3p	0.00	0.00	0.00	0.00	0.00	0.00	0.00	0.00	0.00	0.00	0.00	0.00	0.00	0.00	0.00	0.00	0.00	0.00	0.00	0.00	0.00	0.00	0.00	0.00	0.00	0.00	0.00	0.00	0.00	0.00	0.00	0.00	0.00	0.00	0.00
hsa-miR-6830-5p	0.00	0.00	0.00	0.00	0.00	0.00	0.00	0.00	0.00	0.00	0.00	0.00	0.00	0.00	0.00	0.00	0.00	0.00	0.00	0.00	0.00	0.00	0.00	0.00	0.00	0.00	0.00	0.00	0.00	0.00	0.00	0.00	0.00	0.00	0.00
hsa-miR-6830-3p	0.00	0.00	0.00	0.00	0.00	0.00	0.00	0.00	0.00	0.00	0.00	0.00	0.00	0.43	0.00	0.00	0.00	0.00	0.00	0.00	0.20	0.00	0.00	0.00	0.00	0.24	0.00	0.00	0.00	0.00	0.00	0.00	0.00	0.00	0.23
hsa-miR-6831-5p	0.00	0.00	0.00	0.00	0.00	0.00	0.00	0.00	0.00	0.00	0.29	0.00	0.00	0.00	0.59	0.27	0.92	0.00	0.00	0.00	0.20	0.00	0.40	0.00	0.00	0.00	0.00	0.00	0.00	0.00	0.00	0.00	0.00	0.32	0.00
hsa-miR-6831-3p	0.00	0.00	0.00	0.00	0.00	0.00	0.00	0.00	0.00	0.00	0.29	0.25	0.00	0.00	0.00	0.00	0.00	0.37	0.00	0.00	0.39	0.00	0.00	0.00	0.00	0.00	0.00	0.00	0.00	0.00	0.00	0.00	0.00	0.00	0.00
hsa-miR-6832-5p	0.00	1.04	0.00	0.00	0.00	0.00	0.20	0.00	0.00	0.00	0.00	2.27	0.41	0.43	0.88	0.00	0.00	0.00	0.00	0.32	2.74	0.00	0.40	0.70	0.00	0.00	0.65	0.00	0.00	0.00	0.00	0.20	0.36	0.32	0.00
hsa-miR-6832-3p	0.00	0.52	0.00	0.00	0.00	0.00	0.79	0.00	0.00	0.00	0.00	2.27	0.41	0.00	0.59	0.00	0.00	0.37	0.00	0.00	0.39	0.50	0.00	0.70	0.00	0.00	0.00	0.00	0.00	0.00	0.00	0.20	0.36	0.32	0.00
hsa-miR-6833-5p	0.00	0.00	0.00	0.00	0.00	0.00	0.00	0.00	0.00	0.00	0.00	0.00	0.00	0.00	0.00	0.00	0.92	0.00	0.00	0.00	0.00	0.00	0.00	0.70	0.00	0.00	0.00	0.00	0.00	0.00	0.00	0.00	0.00	0.00	0.00
hsa-miR-6833-3p	0.82	1.04	0.42	0.47	1.66	1.21	0.39	0.92	1.36	1.35	0.29	2.27	0.00	0.86	1.76	0.27	1.84	0.37	1.17	1.29	1.96	1.00	0.80	0.00	0.24	0.73	3.89	1.54	0.98	1.44	0.82	0.59	1.08	0.96	0.46
hsa-miR-6834-5p	0.00	0.00	0.00	0.47	0.00	0.00	0.00	0.00	0.00	0.00	0.00	0.00	0.00	0.00	0.00	0.00	1.84	0.00	0.00	0.00	0.00	0.00	0.00	0.00	0.00	0.00	0.00	0.00	0.00	0.00	0.27	0.00	0.00	0.00	0.00
hsa-miR-6834-3p	0.00	0.52	0.00	0.00	0.00	0.00	0.00	0.31	0.00	0.00	0.00	0.51	0.00	0.00	0.29	0.00	0.00	0.00	1.17	0.00	0.39	0.00	0.00	0.70	0.00	0.00	0.00	0.00	0.00	0.00	0.00	0.00	0.00	0.00	0.00
hsa-miR-6835-5p	0.00	0.00	0.00	0.00	0.00	0.00	0.00	0.00	0.00	0.00	0.00	0.00	0.00	0.00	0.00	0.00	0.00	0.00	0.00	0.00	0.00	0.00	0.00	0.00	0.00	0.00	0.00	0.00	0.00	0.00	0.00	0.00	0.00	0.00	0.00
hsa-miR-6835-3p	0.00	0.00	0.00	0.00	0.00	0.00	0.00	0.00	0.00	0.00	0.00	0.00	0.00	0.00	0.00	0.00	0.00	0.00	0.00	0.00	0.00	0.00	0.00	0.00	0.00	0.00	0.00	0.00	0.00	0.00	0.00	0.00	0.00	0.00	0.00
hsa-miR-6836-5p	0.00	0.00	0.00	0.00	0.00	0.00	0.00	0.00	0.00	0.00	0.00	0.00	0.00	0.00	0.29	0.00	0.00	0.00	0.00	0.00	0.00	0.00	0.00	0.00	0.00	0.00	0.00	0.00	0.00	0.00	0.00	0.20	0.00	0.00	0.00
hsa-miR-6836-3p	0.00	0.00	0.00	0.00	0.00	0.00	0.00	0.00	0.00	0.00	0.00	0.00	0.00	0.00	0.00	0.00	0.00	0.00	0.00	0.00	0.00	0.00	0.00	0.00	0.00	0.00	0.00	0.00	0.00	0.00	0.00	0.00	0.00	0.00	0.00
hsa-miR-6837-5p	0.00	0.00	0.00	0.00	0.00	0.00	0.00	0.00	0.00	0.00	0.57	0.25	0.00	0.43	0.00	0.00	0.00	0.00	0.00	0.00	0.39	0.00	0.00	0.70	0.00	0.00	0.00	0.00	0.00	0.00	0.00	0.20	0.00	0.32	0.00
hsa-miR-6837-3p	0.00	0.00	0.00	0.47	0.42	0.00	0.99	0.61	1.02	0.00	0.29	0.25	0.41	0.43	0.59	0.00	0.00	0.00	0.00	0.32	1.57	1.00	0.00	1.39	0.48	0.24	0.32	0.00	0.65	0.48	0.00	0.20	0.36	1.28	0.23
hsa-miR-6838-5p	0.82	0.00	0.00	0.00	0.83	0.00	0.20	0.00	0.68	0.67	0.00	0.51	0.00	0.43	0.29	0.00	0.00	0.00	0.00	0.00	0.20	0.00	0.40	0.00	0.00	0.00	0.00	0.00	0.33	0.00	0.27	0.20	1.44	0.32	0.00
hsa-miR-6838-3p	0.00	0.00	0.00	0.00	0.00	0.00	0.00	0.00	0.00	0.00	0.00	0.00	0.00	0.00	0.00	0.00	0.00	0.00	0.00	0.00	0.00	0.00	0.00	0.00	0.00	0.00	0.00	0.00	0.00	0.00	0.00	0.00	0.00	0.00	0.00
hsa-miR-6839-5p	0.00	0.52	0.84	0.47	0.00	0.00	0.00	0.00	0.34	0.00	0.29	0.76	0.00	0.00	0.00	0.00	0.92	0.00	0.00	0.00	0.20	0.00	0.40	0.70	0.00	0.00	0.32	0.51	0.65	0.00	0.00	0.39	0.00	0.32	0.46
hsa-miR-6839-3p	0.00	0.00	0.00	0.00	0.00	0.00	0.00	0.00	0.00	0.00	0.00	0.00	0.00	0.00	0.00	0.00	0.00	0.00	0.00	0.00	0.00	0.00	0.00	0.00	0.00	0.00	0.00	0.00	0.00	0.00	0.00	0.00	0.00	0.00	0.00
hsa-miR-6840-5p	0.00	1.04	0.00	0.47	0.42	0.00	0.20	0.00	0.00	0.67	0.00	0.25	0.00	0.43	0.00	0.00	0.00	0.00	0.00	0.00	0.00	0.00	0.00	0.00	0.00	0.00	0.97	0.00	0.00	0.00	0.00	0.20	0.00	0.00	0.23
hsa-miR-6840-3p	0.00	0.00	0.00	0.00	0.00	0.00	0.00	0.00	0.00	0.00	0.00	0.25	0.00	0.00	0.00	0.00	0.00	0.00	0.00	0.00	0.00	0.00	0.00	0.00	0.00	0.00	0.00	0.00	0.00	0.00	0.00	0.00	0.00	0.00	0.00
hsa-miR-6841-5p	0.00	0.00	0.00	0.00	0.00	0.00	0.00	0.00	0.00	0.00	0.00	0.00	0.00	0.00	0.00	0.00	0.00	0.00	0.00	0.00	0.00	0.00	0.00	0.00	0.00	0.00	0.00	0.00	0.00	0.00	0.00	0.39	0.00	0.00	0.23
hsa-miR-6841-3p	0.00	0.00	0.00	0.00	0.00	0.00	0.00	0.00	0.00	0.00	0.00	0.00	0.00	0.00	0.00	0.00	0.00	0.00	0.00	0.00	0.00	0.00	0.00	0.00	0.00	0.00	0.00	0.00	0.00	0.00	0.00	0.00	0.00	0.00	0.00
hsa-miR-6842-5p	0.00	0.00	0.00	0.00	0.00	0.00	0.00	0.00	0.00	0.00	0.00	0.00	0.00	0.00	0.00	0.55	0.00	0.00	1.17	0.32	0.00	0.50	0.00	0.00	0.00	0.00	0.00	0.00	0.00	0.48	0.00	0.00	0.00	0.00	0.00
hsa-miR-6842-3p	4.10	2.59	0.42	1.86	4.15	4.23	2.57	0.31	1.70	4.05	0.57	10.61	2.45	2.99	3.51	1.65	5.52	0.74	2.34	2.26	1.76	5.48	1.60	0.00	0.96	1.21	0.97	4.11	2.94	0.96	3.81	0.59	4.33	2.87	0.23
hsa-miR-6843-3p	0.82	0.00	0.00	0.00	0.00	0.00	0.00	0.31	0.00	0.00	0.00	0.25	0.41	0.00	0.00	0.27	0.00	0.00	0.00	0.00	0.00	0.00	0.00	0.00	0.00	0.00	0.65	0.00	0.00	0.96	0.27	0.20	0.00	0.00	0.00
hsa-miR-6844	0.00	0.00	0.00	0.00	0.00	0.00	0.00	0.00	0.00	0.00	0.00	0.51	0.00	0.00	0.59	0.00	0.00	0.00	0.00	0.00	0.00	0.00	0.00	0.00	0.00	0.00	0.00	0.00	0.00	0.00	0.00	0.00	0.00	0.00	0.00
hsa-miR-6845-5p	0.00	0.00	0.00	0.00	0.00	0.00	0.00	0.00	0.00	0.00	0.00	0.00	0.00	0.00	0.00	0.00	0.00	0.00	0.00	0.32	0.00	0.00	0.00	0.00	0.00	0.00	0.00	0.00	0.00	0.00	0.00	0.00	0.00	0.00	0.00
hsa-miR-6845-3p	0.00	0.52	0.00	0.00	0.00	0.00	0.00	0.00	0.00	0.00	0.29	0.00	0.00	0.00	0.00	0.00	0.00	0.00	0.00	0.00	0.00	0.00	0.00	0.00	0.00	0.00	0.00	0.00	0.00	0.48	0.27	0.00	0.00	0.00	0.00
hsa-miR-6846-5p	0.00	0.00	0.00	0.00	0.42	0.00	0.20	0.00	0.00	0.00	0.00	0.00	0.00	0.00	0.00	0.00	0.00	0.00	0.00	0.00	0.20	0.00	0.00	0.00	0.00	0.00	0.00	0.00	0.00	0.00	0.27	0.00	0.00	0.00	0.00
hsa-miR-6846-3p	0.00	0.00	0.00	0.00	0.00	0.00	0.20	0.00	0.00	0.00	0.00	0.25	0.00	0.00	0.00	0.00	2.76	0.00	0.00	0.00	0.00	0.00	0.00	0.00	0.00	0.00	0.00	0.00	0.00	0.00	0.00	0.00	0.00	0.00	0.00
hsa-miR-6847-5p	0.00	0.52	0.00	0.47	0.00	2.42	0.20	0.92	0.00	0.67	0.00	1.77	0.00	0.86	2.34	0.00	1.84	0.37	0.00	0.32	1.37	0.00	0.00	0.00	0.24	0.24	0.00	2.06	0.00	0.00	0.00	0.59	0.00	0.32	0.23
hsa-miR-6847-3p	0.00	0.00	0.42	0.00	0.00	1.21	0.20	0.00	0.00	0.00	0.29	1.26	1.63	0.86	0.59	0.00	0.92	0.00	0.00	0.00	0.39	0.00	0.00	1.39	0.24	0.00	0.00	1.03	0.00	0.00	0.00	0.39	0.00	0.32	0.23
hsa-miR-6848-5p	0.00	0.00	0.00	0.00	0.00	0.60	0.00	0.31	0.00	0.00	0.00	0.00	0.00	0.00	0.29	0.00	0.00	0.00	0.00	0.00	0.00	0.00	0.00	0.00	0.00	0.00	0.00	0.00	0.00	0.48	0.27	0.00	0.00	0.00	0.00
hsa-miR-6848-3p	0.00	0.00	0.00	0.00	0.00	0.00	0.00	0.00	0.00	0.00	0.00	0.00	0.00	0.00	0.00	0.00	0.00	0.00	0.00	0.00	0.00	0.00	0.00	0.00	0.00	0.00	0.00	0.00	0.00	0.00	0.00	0.00	0.00	0.00	0.00
hsa-miR-6849-5p	0.00	0.00	0.00	0.00	0.00	0.00	0.00	0.31	0.00	0.00	0.00	0.00	0.00	0.00	0.00	0.00	0.00	0.00	0.00	0.00	0.00	0.00	0.00	0.00	0.00	0.00	0.32	0.00	0.00	0.00	0.00	0.00	0.00	0.00	0.00
hsa-miR-6849-3p	0.00	0.00	0.00	0.00	0.00	0.00	0.00	0.00	0.34	0.67	0.00	0.00	0.00	0.00	0.59	0.00	0.00	0.00	0.00	0.00	0.00	0.00	0.00	0.00	0.00	0.00	0.00	0.51	0.00	0.48	0.00	0.39	0.36	0.00	0.00
hsa-miR-6850-5p	0.00	0.00	0.00	0.00	0.00	0.60	0.00	0.00	0.00	0.00	0.00	0.51	0.00	0.00	0.59	0.00	0.00	0.00	0.00	0.00	0.00	0.00	0.00	0.00	0.00	0.00	0.00	0.00	0.00	0.00	0.00	0.00	0.00	0.00	0.00
hsa-miR-6850-3p	0.00	0.00	0.00	0.00	0.00	0.00	0.00	0.00	0.00	0.00	0.00	0.00	0.00	0.00	0.00	0.00	0.00	0.00	0.00	0.00	0.00	0.00	0.00	0.00	0.00	0.00	0.00	0.00	0.00	0.00	0.00	0.00	0.00	0.00	0.00
hsa-miR-6851-5p	0.00	0.00	0.00	0.47	0.00	0.00	0.00	0.61	0.00	0.00	0.00	0.00	0.00	0.00	0.00	0.00	0.00	0.00	0.00	0.32	0.00	1.00	0.00	0.00	0.24	0.00	0.00	0.00	0.00	0.00	0.00	0.20	0.00	0.00	0.23
hsa-miR-6851-3p	0.00	0.00	0.00	0.00	0.00	0.00	0.20	0.31	0.00	0.67	0.00	0.51	0.00	0.00	0.00	0.00	0.00	0.00	1.17	0.32	0.00	0.00	0.00	0.00	0.00	0.00	0.00	0.51	0.00	0.00	0.00	0.00	0.00	0.00	0.00
hsa-miR-6852-5p	0.00	0.52	0.42	0.47	1.25	1.81	0.99	0.31	0.68	0.00	0.00	0.51	0.82	0.86	1.17	0.00	1.84	0.00	1.17	0.64	0.39	1.00	0.40	0.70	0.48	0.73	1.30	0.00	0.33	1.92	0.27	1.18	0.72	1.91	0.46
hsa-miR-6852-3p	0.00	0.52	0.00	0.00	0.00	0.00	0.00	0.00	0.34	0.00	0.00	0.25	0.00	0.00	0.00	0.00	0.00	0.00	0.00	0.00	0.20	1.00	0.00	0.00	0.72	0.00	0.00	0.00	0.00	0.48	0.27	0.00	0.00	0.00	0.23
hsa-miR-6853-5p	0.00	0.00	0.00	0.00	0.00	0.00	0.00	0.00	0.00	0.00	0.00	0.00	0.00	0.00	0.00	0.00	0.00	0.00	0.00	0.00	0.00	0.00	0.00	0.00	0.00	0.00	0.00	0.00	0.00	0.00	0.00	0.00	0.00	0.00	0.00
hsa-miR-6853-3p	0.00	0.52	0.42	0.00	0.00	0.00	0.20	0.61	0.00	0.67	0.57	0.51	0.00	0.43	0.88	0.00	0.00	0.00	0.00	0.32	0.20	0.50	0.00	0.00	0.24	0.73	0.65	0.00	0.00	0.00	0.54	0.00	0.00	0.00	0.93
hsa-miR-6854-5p	0.00	0.00	0.42	0.00	0.42	0.60	0.20	0.00	0.34	0.00	0.00	0.00	0.00	0.00	0.29	0.00	0.00	0.00	0.00	0.00	0.20	0.00	0.00	0.00	0.00	0.24	0.32	0.00	0.00	0.00	0.00	0.20	0.36	0.32	0.00
hsa-miR-6854-3p	0.00	0.00	0.00	0.47	0.00	0.00	0.00	0.00	0.34	0.00	0.00	0.00	0.00	0.00	0.00	0.00	0.00	0.00	0.00	0.00	0.00	0.00	0.40	0.00	0.00	0.00	0.00	0.00	0.00	0.00	0.00	0.00	0.36	0.00	0.00
hsa-miR-6855-5p	0.82	1.04	0.42	0.00	0.42	0.00	0.00	0.00	0.34	0.00	0.29	0.00	0.00	0.00	0.00	0.00	0.92	0.00	0.00	0.00	0.39	0.00	0.00	0.00	0.00	0.00	0.32	0.00	0.33	0.00	0.00	0.00	0.00	0.32	0.23
hsa-miR-6855-3p	0.82	1.04	0.00	0.47	1.66	0.00	0.39	1.23	0.34	0.67	0.29	1.52	0.82	0.86	0.59	0.27	1.84	0.00	0.00	0.32	0.39	1.00	0.40	0.00	0.24	0.24	0.65	0.00	0.00	0.96	0.00	0.39	0.00	1.28	0.46
hsa-miR-6856-5p	0.00	0.00	0.00	0.00	0.00	0.00	0.00	0.00	0.00	0.00	0.00	0.00	0.00	0.00	0.00	0.00	0.00	0.00	0.00	0.00	0.00	0.00	0.00	0.00	0.00	0.00	0.00	0.00	0.00	0.00	0.00	0.00	0.00	0.00	0.00
hsa-miR-6856-3p	0.00	0.00	0.00	0.00	0.00	1.21	0.39	0.00	0.00	0.00	0.57	2.02	0.00	0.00	0.59	0.00	1.84	0.00	0.00	0.00	0.20	0.50	0.00	0.00	0.00	0.24	0.00	0.00	0.00	0.00	0.00	0.39	1.08	0.64	0.00
hsa-miR-6857-5p	0.00	0.00	0.00	0.00	0.00	0.00	0.00	0.00	0.00	0.00	0.00	0.00	0.00	0.00	0.00	0.00	0.00	0.00	0.00	0.00	0.00	0.00	0.40	0.00	0.00	0.00	0.00	0.00	0.00	0.00	0.00	0.00	0.00	0.00	0.00
hsa-miR-6857-3p	0.00	0.52	0.42	0.00	0.00	0.00	0.00	0.31	0.34	1.35	0.57	2.53	0.82	0.00	0.59	0.00	0.00	0.74	0.00	0.00	0.59	0.00	0.00	0.00	0.00	0.00	0.97	1.03	0.33	0.48	0.00	0.20	0.36	1.28	0.46
hsa-miR-6858-5p	0.00	0.00	0.00	0.00	0.00	0.00	0.00	0.00	0.34	0.00	0.00	0.00	0.00	0.00	0.00	0.00	0.00	0.00	0.00	0.00	0.39	0.00	0.00	0.00	0.00	0.48	0.00	0.00	0.00	0.00	0.00	0.00	0.00	0.00	0.23
hsa-miR-6858-3p	0.00	0.00	0.42	0.00	0.00	0.60	0.00	0.00	0.00	0.00	0.00	0.00	0.00	0.00	0.59	0.00	0.00	0.00	0.00	0.00	0.59	0.50	0.00	0.00	0.00	0.00	0.00	0.00	0.00	0.48	0.27	0.20	0.00	0.32	0.00
hsa-miR-6859-5p	0.82	0.52	0.00	0.47	0.42	0.60	0.20	0.61	0.00	1.35	0.57	2.53	0.00	0.43	0.29	0.00	2.76	0.00	0.00	0.00	0.78	0.00	0.40	0.00	0.24	0.24	0.97	0.51	0.33	0.00	0.82	0.20	0.36	1.28	0.23
hsa-miR-6859-3p	0.00	0.00	0.00	0.00	0.00	0.00	0.39	0.00	0.00	0.00	0.29	0.25	0.00	0.00	0.59	0.00	0.00	0.00	1.17	0.64	0.39	0.00	0.00	0.00	0.00	0.00	0.00	0.00	0.00	0.00	0.27	0.00	0.00	0.00	0.23
hsa-miR-6859-5p	0.82	0.52	0.00	0.47	0.42	0.60	0.20	0.61	0.00	1.35	0.57	2.53	0.00	0.43	0.29	0.00	2.76	0.00	0.00	0.00	0.78	0.00	0.40	0.00	0.24	0.24	0.97	0.51	0.33	0.00	0.82	0.20	0.36	1.28	0.23
hsa-miR-6859-3p	0.00	0.00	0.00	0.00	0.00	0.00	0.39	0.00	0.00	0.00	0.29	0.25	0.00	0.00	0.59	0.00	0.00	0.00	1.17	0.64	0.39	0.00	0.00	0.00	0.00	0.00	0.00	0.00	0.00	0.00	0.27	0.00	0.00	0.00	0.23
hsa-miR-6859-5p	0.82	0.52	0.00	0.47	0.42	0.60	0.20	0.61	0.00	1.35	0.57	2.53	0.00	0.43	0.29	0.00	2.76	0.00	0.00	0.00	0.78	0.00	0.40	0.00	0.24	0.24	0.97	0.51	0.33	0.00	0.82	0.20	0.36	1.28	0.23
hsa-miR-6859-3p	0.00	0.00	0.00	0.00	0.00	0.00	0.39	0.00	0.00	0.00	0.29	0.25	0.00	0.00	0.59	0.00	0.00	0.00	1.17	0.64	0.39	0.00	0.00	0.00	0.00	0.00	0.00	0.00	0.00	0.00	0.27	0.00	0.00	0.00	0.23
hsa-miR-6859-5p	0.82	0.52	0.00	0.47	0.42	0.60	0.20	0.61	0.00	1.35	0.57	2.53	0.00	0.43	0.29	0.00	2.76	0.00	0.00	0.00	0.78	0.00	0.40	0.00	0.24	0.24	0.97	0.51	0.33	0.00	0.82	0.20	0.36	1.28	0.23
hsa-miR-6859-3p	0.00	0.00	0.00	0.00	0.00	0.00	0.39	0.00	0.00	0.00	0.29	0.25	0.00	0.00	0.59	0.00	0.00	0.00	1.17	0.64	0.39	0.00	0.00	0.00	0.00	0.00	0.00	0.00	0.00	0.00	0.27	0.00	0.00	0.00	0.23
hsa-miR-6860	0.00	0.00	0.00	0.00	0.00	0.00	0.00	0.00	0.00	0.00	0.00	0.00	0.00	0.00	0.00	0.00	0.00	0.00	0.00	0.00	0.00	0.00	0.00	0.00	0.00	0.00	0.00	0.00	0.00	0.00	0.00	0.00	0.36	0.00	0.00
hsa-miR-6861-5p	0.00	0.52	0.42	0.00	0.00	0.00	0.00	0.31	0.34	0.00	0.00	0.00	0.00	0.86	0.29	0.00	0.00	0.00	0.00	0.00	0.00	1.00	0.00	0.00	0.00	0.00	0.00	0.00	0.00	0.00	0.00	0.20	0.00	0.00	0.23
hsa-miR-6861-3p	0.00	0.00	0.84	0.00	0.00	0.60	0.39	0.31	0.00	2.02	0.00	0.25	0.82	0.43	0.00	0.00	1.84	0.00	0.00	0.00	0.20	1.49	0.40	0.00	0.00	0.24	0.32	0.51	0.33	0.48	0.27	0.00	0.72	0.00	0.00
hsa-miR-6862-5p	0.00	0.00	0.00	0.00	0.00	0.60	0.00	0.00	0.00	0.67	0.00	2.02	0.00	0.00	0.29	0.00	0.92	0.00	0.00	0.32	0.20	0.00	0.00	0.00	0.00	0.00	0.32	0.00	0.00	0.00	0.00	0.00	0.36	0.00	0.00
hsa-miR-6862-3p	0.00	0.00	0.00	0.00	0.42	0.00	0.00	0.00	0.00	0.00	0.00	0.51	0.00	0.43	0.59	0.00	0.92	0.00	0.00	0.32	0.20	0.00	0.00	0.00	0.00	0.24	0.00	0.00	0.00	0.00	0.00	0.59	0.36	0.32	0.00
hsa-miR-6862-5p	0.00	0.00	0.00	0.00	0.00	0.60	0.00	0.00	0.00	0.67	0.00	2.02	0.00	0.00	0.29	0.00	0.92	0.00	0.00	0.32	0.20	0.00	0.00	0.00	0.00	0.00	0.32	0.00	0.00	0.00	0.00	0.00	0.36	0.00	0.00
hsa-miR-6862-3p	0.00	0.00	0.00	0.00	0.42	0.00	0.00	0.00	0.00	0.00	0.00	0.51	0.00	0.43	0.59	0.00	0.92	0.00	0.00	0.32	0.20	0.00	0.00	0.00	0.00	0.24	0.00	0.00	0.00	0.00	0.00	0.59	0.36	0.32	0.00
hsa-miR-6863	0.00	0.00	0.00	0.00	0.00	0.00	0.00	0.00	0.00	0.00	0.00	0.00	0.00	0.00	0.00	0.27	0.00	0.00	0.00	0.00	0.00	0.00	0.00	0.00	0.00	0.00	0.00	0.00	0.00	0.00	0.27	0.00	0.00	0.00	0.00
hsa-miR-6864-5p	0.00	0.00	0.00	0.00	0.00	0.00	0.39	0.00	0.00	0.00	0.00	0.25	0.41	0.43	0.00	0.00	0.92	0.00	0.00	0.00	0.00	0.00	0.40	0.00	0.00	0.00	0.00	0.00	0.65	0.00	0.00	0.00	0.00	0.00	0.00
hsa-miR-6864-3p	0.00	0.00	0.00	0.00	0.00	0.00	0.00	0.00	0.00	0.00	0.00	0.00	0.00	0.00	0.29	0.00	0.00	0.00	0.00	0.00	0.00	0.00	0.00	0.00	0.00	0.00	0.00	0.00	0.00	0.00	0.00	0.00	0.00	0.00	0.00
hsa-miR-6865-5p	0.82	0.00	0.00	0.00	0.00	0.00	0.00	0.31	0.00	0.00	0.00	0.00	0.00	0.00	0.29	0.00	0.00	0.00	1.17	0.00	0.00	0.00	0.00	0.00	0.24	0.00	0.00	0.00	0.33	0.00	0.27	0.00	0.00	0.00	0.00
hsa-miR-6865-3p	0.00	0.00	0.00	0.00	0.00	0.00	0.00	0.00	0.00	0.00	0.00	0.00	0.00	0.00	0.00	0.00	0.92	0.00	0.00	0.32	0.20	0.00	0.00	0.70	0.00	0.24	0.00	0.00	0.00	0.00	0.00	0.00	0.00	0.00	0.00
hsa-miR-6866-5p	11.49	5.19	2.52	5.58	6.23	12.70	1.97	7.99	5.43	8.77	1.44	4.80	7.36	9.41	7.32	0.82	17.47	1.11	4.69	4.51	3.92	5.97	0.80	4.18	6.72	3.63	7.78	6.17	2.62	4.32	4.35	3.16	7.94	5.74	2.55
hsa-miR-6866-3p	0.82	0.00	0.00	0.00	0.00	0.00	0.00	0.00	0.00	0.00	0.00	0.00	0.00	0.00	0.00	0.00	0.00	0.00	0.00	0.00	0.00	0.00	0.00	0.00	0.00	0.24	0.00	0.00	0.00	0.00	0.00	0.20	0.00	0.32	0.00
hsa-miR-6867-5p	0.00	0.00	0.00	0.00	0.00	0.00	0.00	0.00	0.00	0.00	0.00	0.00	0.00	0.43	0.00	0.00	0.00	0.00	0.00	0.00	0.00	0.00	0.00	0.00	0.00	0.00	0.00	0.00	0.00	0.00	0.00	0.00	0.00	0.00	0.00
hsa-miR-6867-3p	0.00	0.00	0.00	0.00	0.00	0.00	0.00	0.00	0.00	0.00	0.00	0.00	0.00	0.00	0.00	0.00	0.00	0.00	0.00	0.00	0.00	0.00	0.00	0.00	0.00	0.00	0.00	0.00	0.00	0.00	0.00	0.00	0.00	0.32	0.00
hsa-miR-6868-5p	0.00	0.00	0.00	0.00	0.00	0.00	0.00	0.00	0.00	0.00	0.00	0.51	0.00	0.00	0.00	0.00	0.00	0.00	0.00	0.00	0.00	0.00	0.00	0.00	0.00	0.00	0.00	0.00	0.00	0.00	0.00	0.00	0.00	0.00	0.00
hsa-miR-6868-3p	0.00	0.52	3.78	0.00	12.46	0.00	2.57	5.53	2.37	6.75	1.15	4.30	7.76	7.70	0.00	0.27	10.12	2.95	0.00	3.54	0.20	0.00	0.80	0.70	3.60	0.97	0.00	3.60	2.29	0.00	0.00	3.16	9.75	6.69	1.62
hsa-miR-6869-5p	0.00	0.00	0.00	0.00	0.00	0.00	0.00	0.00	0.00	0.00	0.00	0.00	0.00	0.00	0.00	0.00	0.00	0.74	0.00	0.00	0.00	0.00	0.00	0.00	0.00	0.00	0.00	0.00	0.00	0.48	0.00	0.00	0.00	0.00	0.00
hsa-miR-6869-3p	0.00	0.00	0.00	0.00	0.00	0.00	0.00	0.00	0.00	0.00	0.00	0.00	0.00	0.00	0.00	0.00	0.00	0.00	0.00	0.00	0.00	0.00	0.00	0.00	0.00	0.00	0.00	0.00	0.00	0.00	0.00	0.00	0.00	0.00	0.00
hsa-miR-6870-5p	0.00	0.00	0.00	0.00	0.42	0.00	0.00	0.00	0.00	0.00	0.00	0.00	0.00	0.00	0.00	0.00	0.00	0.00	0.00	0.00	0.00	0.00	0.00	0.00	0.00	0.00	0.00	0.00	0.00	0.00	0.00	0.00	0.00	0.00	0.00
hsa-miR-6870-3p	0.00	0.00	0.00	0.00	0.00	0.00	0.00	0.31	0.00	0.00	0.00	0.25	0.00	0.43	0.00	0.00	0.00	0.00	1.17	0.00	0.00	0.00	0.00	0.00	0.24	0.24	0.00	0.00	0.33	0.00	0.27	0.00	0.00	0.32	0.23
hsa-miR-6871-5p	0.00	0.52	0.00	0.00	0.00	0.00	0.20	0.00	0.00	0.00	0.00	0.76	0.41	0.43	0.59	0.00	0.00	0.00	0.00	0.00	0.39	0.00	0.00	0.00	0.24	0.24	0.00	0.00	0.00	0.00	0.00	0.20	0.72	0.00	0.23
hsa-miR-6871-3p	0.00	0.00	0.84	0.00	0.42	0.60	1.18	0.00	0.00	1.35	0.29	3.79	0.82	0.00	0.29	0.00	0.92	0.00	0.00	0.00	0.98	0.50	0.00	1.39	0.72	0.24	0.00	2.06	0.33	0.00	0.00	0.39	0.36	1.28	0.70
hsa-miR-6872-5p	0.00	0.00	0.00	0.00	0.00	0.00	0.00	0.00	0.00	0.00	0.00	0.00	0.00	0.00	0.29	0.00	0.00	0.00	0.00	0.00	0.00	0.00	0.40	0.00	0.00	0.00	0.00	0.00	0.00	0.00	0.00	0.00	0.00	0.00	0.00
hsa-miR-6872-3p	0.00	0.00	0.00	0.00	0.00	0.00	0.00	0.00	0.00	0.00	0.00	0.00	0.00	0.00	0.00	0.00	0.00	0.00	0.00	0.00	0.00	0.00	0.00	0.00	0.00	0.00	0.00	0.00	0.00	0.00	0.00	0.00	0.00	0.00	0.00
hsa-miR-6873-5p	0.00	0.00	0.00	0.00	0.00	0.00	0.00	0.00	0.00	0.00	0.00	0.25	0.00	0.00	0.00	0.00	0.00	0.00	0.00	0.00	0.00	0.00	0.00	0.00	0.00	0.00	0.00	0.00	0.00	0.00	0.00	0.00	0.00	0.00	0.00
hsa-miR-6873-3p	2.46	2.07	0.84	1.40	3.74	3.63	0.79	1.23	1.36	1.35	0.00	7.33	4.50	1.28	3.81	0.27	4.60	0.74	0.00	1.93	1.57	1.99	0.80	2.09	1.92	0.73	3.57	1.03	1.96	2.40	1.90	0.59	0.36	2.23	0.70
hsa-miR-6874-5p	0.00	0.00	0.00	0.00	0.00	0.00	0.00	0.00	0.34	0.00	0.00	0.00	0.00	0.00	0.00	0.00	0.00	0.00	0.00	0.00	0.00	0.00	0.00	0.00	0.00	0.00	0.00	0.00	0.00	0.00	0.00	0.39	0.00	0.00	0.00
hsa-miR-6874-3p	0.82	1.04	0.00	0.47	1.25	0.00	0.00	0.00	0.00	0.67	0.00	0.76	0.00	0.00	0.59	0.00	0.00	0.37	0.00	0.64	0.39	0.00	0.40	0.00	0.48	0.48	0.65	1.03	0.00	0.00	0.00	0.00	0.72	1.28	0.00
hsa-miR-6875-5p	0.00	0.00	0.42	0.00	0.00	0.00	0.00	0.00	0.00	0.00	0.00	0.00	0.00	0.43	0.00	0.00	0.00	0.37	0.00	0.32	0.00	0.00	0.00	0.00	0.24	0.00	0.00	0.00	0.00	0.48	0.00	0.00	0.00	0.00	0.23
hsa-miR-6875-3p	0.00	0.00	0.00	0.00	0.00	0.00	0.00	0.00	0.00	0.00	0.00	0.00	0.00	0.00	0.00	0.00	0.00	0.00	0.00	0.00	0.00	0.00	0.00	0.00	0.00	0.00	0.32	0.00	0.33	0.00	0.00	0.00	0.00	0.00	0.00
hsa-miR-6876-5p	0.00	0.00	0.00	0.47	0.42	0.00	0.00	0.00	0.00	0.00	0.00	0.25	0.00	0.00	0.88	0.00	0.00	0.00	0.00	0.00	0.20	0.00	0.00	0.00	0.00	0.00	0.00	0.51	0.00	0.00	0.00	0.00	0.00	0.00	0.00
hsa-miR-6876-3p	0.00	0.00	0.00	0.00	0.00	0.00	0.00	0.00	0.00	0.00	0.29	0.25	0.00	0.00	0.59	0.00	0.00	0.00	0.00	0.00	0.00	0.00	0.00	0.00	0.24	0.00	0.00	0.00	0.00	0.00	0.00	0.00	0.36	0.64	0.00
hsa-miR-6877-5p	3.28	4.15	2.10	1.86	2.91	1.21	2.57	4.30	1.36	3.37	2.30	4.80	1.63	3.42	5.86	0.27	7.36	0.74	2.34	0.97	4.11	1.49	1.60	2.79	0.48	0.97	5.19	5.65	0.00	3.84	0.27	3.35	2.17	1.59	0.93
hsa-miR-6877-3p	0.00	0.00	0.00	0.00	0.00	0.00	0.00	0.00	0.00	0.00	0.00	0.00	0.00	0.00	0.00	0.00	0.00	0.00	0.00	0.00	0.20	0.00	0.00	0.00	0.00	0.00	0.32	0.51	0.00	0.48	0.00	0.00	0.00	0.00	0.00
hsa-miR-6878-5p	0.00	0.00	0.00	0.00	0.00	0.00	0.00	0.00	0.00	0.00	0.00	0.00	0.00	0.00	0.00	0.00	0.00	0.00	0.00	0.00	0.20	0.00	0.00	0.00	0.24	0.00	0.00	0.00	0.00	0.00	0.00	0.20	0.72	0.00	0.00
hsa-miR-6878-3p	0.00	0.00	0.00	0.00	0.00	0.00	0.00	0.00	0.34	0.00	0.29	0.25	0.00	0.00	0.00	0.00	0.00	0.00	0.00	0.00	0.00	0.00	0.00	0.00	0.00	0.00	0.00	0.00	0.00	0.00	0.00	0.00	0.00	0.00	0.00
hsa-miR-6879-5p	0.00	0.00	0.00	0.00	0.00	0.00	0.00	0.00	0.00	0.00	0.00	0.00	0.00	0.00	0.00	0.00	0.00	0.00	0.00	0.00	0.00	0.00	0.00	0.00	0.00	0.00	0.00	0.00	0.00	0.00	0.00	0.00	0.00	0.00	0.23
hsa-miR-6879-3p	0.00	0.52	0.42	0.00	0.00	0.00	0.00	0.31	0.00	0.00	0.00	0.00	0.00	0.00	0.29	0.00	0.00	0.00	0.00	0.00	0.00	0.00	0.00	0.00	0.00	0.00	0.00	0.00	0.00	0.00	0.27	0.00	0.00	0.00	0.00
hsa-miR-6880-5p	0.00	0.52	0.00	0.00	0.00	0.00	0.00	0.00	0.00	0.00	0.00	0.00	0.00	0.00	0.00	0.00	0.00	0.37	0.00	0.00	0.00	0.00	0.00	0.00	0.00	0.00	0.00	0.00	0.00	0.00	0.00	0.00	0.00	0.00	0.00
hsa-miR-6880-3p	0.00	0.00	0.00	0.00	0.00	0.00	0.20	0.00	0.00	0.00	0.00	0.25	0.00	0.00	0.00	0.00	0.00	0.00	0.00	0.00	0.00	0.00	0.00	0.00	0.00	0.00	0.00	0.00	0.33	0.48	0.00	0.20	0.00	0.00	0.00
hsa-miR-6881-5p	0.00	0.00	0.00	0.00	0.00	0.00	0.20	0.31	0.00	0.00	0.00	0.00	0.41	0.00	0.00	0.00	0.00	0.00	0.00	0.00	0.00	0.00	0.00	0.00	0.00	0.00	0.00	0.00	0.00	0.00	0.00	0.00	0.00	0.00	0.00
hsa-miR-6881-3p	0.82	0.00	0.00	0.93	0.42	0.60	0.00	0.00	0.34	0.67	0.00	2.27	0.41	0.43	0.00	0.00	0.92	0.00	0.00	0.32	0.20	0.00	0.40	0.00	0.24	0.00	0.00	1.03	0.00	0.00	0.00	0.20	0.72	0.32	0.00
hsa-miR-6882-5p	0.00	2.07	0.84	0.00	1.25	0.60	0.79	0.61	0.68	0.00	0.29	2.53	1.63	0.00	2.05	0.27	4.60	0.37	0.00	0.64	0.98	0.50	0.40	0.70	0.24	0.48	0.32	2.06	1.63	0.00	0.54	0.20	0.72	1.91	1.39
hsa-miR-6882-3p	0.00	0.00	0.00	0.00	0.42	0.00	0.20	0.00	0.34	0.67	0.00	0.25	0.00	0.86	0.29	0.00	0.00	0.00	1.17	0.00	0.00	0.00	0.00	0.00	0.24	0.00	0.00	0.51	0.00	0.00	0.00	0.20	0.36	0.00	0.00
hsa-miR-6883-5p	0.00	0.00	0.00	0.47	0.00	0.00	0.00	0.00	0.00	0.00	0.00	0.25	0.00	0.00	0.00	0.00	0.00	0.00	0.00	0.32	0.00	0.00	0.00	0.00	0.00	0.00	0.32	0.00	0.00	0.00	0.00	0.00	0.00	0.00	0.00
hsa-miR-6883-3p	0.00	0.52	0.00	0.00	0.00	0.00	0.00	0.00	0.00	0.00	0.00	0.00	0.41	0.00	0.00	0.00	0.00	0.00	0.00	0.32	0.00	0.50	0.40	0.00	0.24	0.00	0.00	0.51	1.31	0.48	1.90	0.00	0.00	0.00	0.00
hsa-miR-6884-5p	0.00	0.00	0.00	0.00	0.00	0.00	0.00	0.00	0.34	0.00	1.15	1.26	0.00	0.00	0.29	0.27	2.76	0.00	0.00	0.00	0.78	1.00	0.00	0.70	0.00	0.00	0.32	0.00	0.00	0.00	0.27	0.20	0.00	0.32	0.46
hsa-miR-6884-3p	0.00	0.00	0.00	0.00	0.00	0.00	0.20	0.31	0.00	0.67	0.00	0.25	0.00	0.00	0.00	0.00	0.00	0.00	0.00	0.32	0.20	0.00	0.00	0.00	0.00	0.00	0.00	0.00	0.00	0.00	0.00	0.00	0.00	0.32	0.00
hsa-miR-6885-5p	0.00	0.00	0.00	0.00	0.00	0.00	0.00	0.00	0.00	0.00	0.00	0.00	0.00	0.00	0.00	0.00	0.00	0.00	0.00	0.00	0.00	0.00	0.00	0.00	0.00	0.00	0.00	0.00	0.00	0.00	0.00	0.00	0.00	0.00	0.00
hsa-miR-6885-3p	0.00	1.04	0.00	0.47	0.00	0.60	0.00	0.92	0.68	1.35	0.29	0.76	0.00	0.00	0.88	0.00	0.92	0.74	0.00	0.00	0.20	0.00	0.40	0.00	0.24	0.00	1.30	0.00	0.33	0.48	0.54	0.20	0.00	0.32	0.00
hsa-miR-6886-5p	0.00	0.00	0.00	0.00	0.00	0.00	0.00	0.00	0.00	0.00	0.00	0.51	0.00	0.00	0.00	0.00	0.00	0.00	0.00	0.00	0.20	0.00	0.00	0.00	0.00	0.00	0.00	0.00	0.00	0.00	0.00	0.00	0.00	0.00	0.00
hsa-miR-6886-3p	0.00	0.00	0.00	0.00	0.00	0.00	0.00	0.00	0.00	0.00	0.00	0.00	0.00	0.00	0.00	0.00	0.00	0.00	0.00	0.32	0.20	0.00	0.00	0.00	0.00	0.00	0.00	0.00	0.00	0.00	0.00	0.00	0.00	0.00	0.23
hsa-miR-6887-5p	0.00	0.00	0.00	0.00	0.00	0.00	0.00	0.00	0.00	0.00	0.00	0.00	0.00	0.00	0.00	0.00	0.00	0.00	0.00	0.00	0.00	0.00	0.00	0.00	0.00	0.00	0.00	0.00	0.00	0.00	0.00	0.00	0.00	0.00	0.00
hsa-miR-6887-3p	0.00	0.00	0.00	0.00	0.00	0.00	0.00	0.00	0.00	0.00	0.00	0.00	0.00	0.00	0.00	0.00	0.00	0.00	0.00	0.00	0.00	0.00	0.00	0.00	0.00	0.00	0.00	0.00	0.00	0.00	0.00	0.00	0.00	0.00	0.00
hsa-miR-6888-5p	0.00	0.00	0.00	0.00	0.00	0.00	0.00	0.31	0.00	0.00	0.00	0.00	0.00	0.00	0.00	0.00	0.00	0.00	0.00	0.00	0.20	0.00	0.40	0.00	0.00	0.00	0.00	0.00	0.00	0.00	0.00	0.00	0.00	0.00	0.00
hsa-miR-6888-3p	0.00	1.04	0.00	0.47	0.83	2.42	0.20	0.61	0.00	2.02	0.29	1.01	0.82	1.28	0.88	0.00	0.92	0.00	0.00	0.64	0.59	0.50	0.40	0.70	0.00	0.00	0.32	0.00	0.98	0.96	0.00	0.79	0.72	1.28	0.00
hsa-miR-6889-5p	0.00	0.00	0.00	0.00	0.00	0.00	0.00	0.00	0.00	0.00	0.00	0.00	0.00	0.00	0.00	0.00	0.00	0.00	0.00	0.00	0.39	0.00	0.00	0.00	0.24	0.00	0.00	0.00	0.00	0.00	0.00	0.00	0.00	0.00	0.46
hsa-miR-6889-3p	0.00	0.00	0.00	0.00	0.00	0.00	0.00	0.00	0.00	0.00	0.00	0.25	0.00	0.00	0.00	0.00	0.00	0.00	0.00	0.00	0.00	0.00	0.00	0.00	0.00	0.00	0.00	0.00	0.00	0.00	0.00	0.00	0.00	0.00	0.00
hsa-miR-6890-5p	0.00	0.00	0.00	0.00	0.00	0.60	0.00	0.00	0.34	0.67	0.00	0.25	0.00	0.43	0.29	0.00	0.00	0.00	0.00	0.32	0.20	0.50	0.00	0.00	0.24	0.00	0.00	0.00	0.00	0.00	0.00	0.20	0.36	0.32	0.23
hsa-miR-6890-3p	0.00	0.00	0.00	0.00	0.00	0.00	0.00	0.00	0.00	0.00	0.00	0.00	0.00	0.00	0.00	0.00	0.00	0.00	0.00	0.00	0.00	0.00	0.00	0.00	0.00	0.00	0.00	0.00	0.00	0.00	0.00	0.00	0.00	0.00	0.00
hsa-miR-6891-5p	0.00	0.00	0.00	0.00	0.00	0.00	0.00	0.00	0.00	0.00	0.00	0.51	0.00	0.00	0.29	0.27	0.00	0.00	0.00	0.00	0.00	0.50	0.00	0.00	0.00	0.00	0.00	0.00	0.00	0.00	0.00	0.00	0.00	0.32	0.00
hsa-miR-6891-3p	0.00	0.00	0.00	0.00	0.00	0.00	0.00	0.00	0.00	0.00	0.00	0.00	0.00	0.00	0.00	0.00	0.00	0.00	0.00	0.00	0.00	0.00	0.00	0.00	0.00	0.00	0.00	0.00	0.00	0.00	0.00	0.00	0.00	0.00	0.00
hsa-miR-6892-5p	0.00	0.52	0.42	0.00	0.42	0.00	0.00	0.31	0.00	0.67	0.00	0.00	0.00	0.00	0.00	0.00	0.00	0.00	0.00	0.00	0.00	0.00	0.00	0.00	0.48	0.00	0.32	0.00	0.00	0.00	0.54	0.00	0.00	0.00	0.00
hsa-miR-6892-3p	0.00	0.00	0.00	0.00	0.00	0.00	0.39	0.00	0.00	0.00	0.00	0.00	0.00	0.00	0.00	0.00	0.00	0.00	0.00	0.00	0.00	0.00	0.00	0.00	0.00	0.00	0.00	0.00	0.00	0.00	0.00	0.00	0.00	0.00	0.00
hsa-miR-6893-5p	0.00	0.00	0.00	0.00	0.00	0.00	0.00	0.00	0.00	0.00	0.00	0.00	0.00	0.00	0.29	0.00	0.00	0.00	0.00	0.00	0.00	0.00	0.00	0.00	0.00	0.00	0.00	0.00	0.00	0.00	0.00	0.00	0.00	0.00	0.00
hsa-miR-6893-3p	0.00	0.00	0.00	0.00	0.00	0.00	0.00	0.00	0.00	0.00	0.00	0.00	0.00	0.00	0.00	0.00	0.00	0.00	0.00	0.00	0.00	0.00	0.00	0.00	0.00	0.00	0.00	0.00	0.00	0.00	0.00	0.00	0.00	0.00	0.00
hsa-miR-6894-5p	0.00	0.00	0.00	0.00	0.42	0.60	0.00	0.00	0.00	0.00	0.29	0.00	0.00	0.00	0.00	0.00	0.00	0.00	0.00	0.00	0.59	0.00	0.00	0.00	0.00	0.00	0.00	0.51	0.00	0.48	0.00	0.39	0.00	0.32	0.23
hsa-miR-6894-3p	2.46	0.00	0.42	0.00	0.00	1.21	0.00	0.61	0.00	0.00	0.29	1.01	0.82	0.00	0.88	0.00	0.00	0.00	0.00	0.00	0.39	0.00	0.00	0.00	0.00	0.48	0.00	0.51	0.65	0.96	0.82	0.39	0.36	0.00	0.23
hsa-miR-6895-5p	0.00	0.00	0.00	0.00	0.00	1.21	0.00	0.00	0.00	0.00	0.00	1.01	0.00	0.00	0.00	0.00	0.92	0.00	0.00	0.00	0.98	0.00	0.00	0.00	0.00	0.00	0.00	0.00	0.00	0.48	0.27	0.39	0.00	0.00	0.23
hsa-miR-6895-3p	1.64	0.00	0.00	0.00	0.00	0.60	0.20	0.00	0.34	1.35	0.29	0.51	0.00	0.43	0.29	0.00	3.68	0.00	0.00	0.00	1.76	0.00	0.00	0.00	0.00	0.00	0.00	1.03	0.00	0.00	0.27	0.00	0.00	0.00	0.00
hsa-miR-7-5p	3255.63	1128.35	760.60	479.84	943.83	1998.01	920.68	1817.42	716.49	990.87	515.54	561.68	2084.22	1078.16	2050.36	256.71	3770.49	333.12	362.20	553.81	157.19	1511.45	852.57	803.07	799.04	205.76	943.77	1062.62	449.93	676.58	452.40	2325.20	943.99	1032.13	790.62
hsa-miR-7-1-3p	23.79	36.30	23.11	6.98	30.31	39.31	10.27	23.97	19.68	23.62	4.31	2.02	26.15	20.96	11.71	4.40	49.66	7.75	11.72	8.70	1.76	22.40	17.64	13.93	17.77	5.57	15.88	17.47	10.46	14.86	10.60	13.42	16.61	10.20	14.62
hsa-miR-7-5p	3339.32	1100.35	750.52	477.05	939.68	1958.10	913.57	1838.94	708.35	982.78	514.68	552.08	2045.81	1067.47	2034.55	255.89	3738.31	324.64	362.20	550.91	155.24	1489.04	844.55	792.62	791.60	205.28	936.31	1059.03	448.30	673.22	454.03	2319.87	952.66	1025.12	775.77
hsa-miR-7-2-3p	4.92	0.52	0.00	0.00	0.42	0.60	0.20	1.23	0.34	0.00	0.00	0.00	0.00	0.00	0.00	0.00	0.00	0.00	0.00	0.64	0.00	0.00	0.00	0.00	0.24	0.24	0.97	0.00	0.33	0.00	0.00	0.79	1.08	0.00	0.00
hsa-miR-7-5p	3217.07	1098.79	745.90	471.93	933.03	1958.70	906.27	1803.59	707.67	976.70	508.65	553.59	2042.13	1065.33	2029.28	255.89	3727.27	325.38	359.85	550.58	154.84	1489.04	843.75	786.35	789.20	204.55	934.37	1052.86	446.66	670.35	450.50	2295.20	938.93	1021.62	774.14
hsa-miR-708-5p	458.64	3817.51	2750.36	922.92	727.08	2993.38	1403.63	1370.83	2355.75	471.14	328.96	1160.24	635.89	3255.86	2406.49	34.36	3503.80	1226.99	1299.92	716.18	182.64	804.51	893.45	851.82	633.61	455.34	1302.22	1073.42	192.27	1609.21	38.88	632.66	1253.84	632.41	1755.98
hsa-miR-708-3p	72.20	980.05	692.95	213.63	244.16	754.70	267.93	572.92	603.19	153.22	65.16	249.13	87.46	870.31	410.89	13.47	829.51	319.47	577.87	280.93	60.10	161.30	145.50	180.39	129.41	133.87	289.09	201.94	40.55	311.20	8.70	103.60	399.77	130.05	246.45
hsa-miR-7106-5p	0.00	0.00	0.00	0.00	0.00	0.00	0.00	0.00	0.00	0.00	0.00	0.25	0.00	0.00	0.00	0.00	0.92	0.00	0.00	0.00	0.00	0.00	0.00	0.00	0.00	0.00	0.00	0.00	0.00	0.00	0.00	0.20	0.00	0.00	0.00
hsa-miR-7106-3p	0.00	0.00	0.00	0.00	0.00	0.00	0.00	0.00	0.00	0.00	0.00	0.00	0.00	0.00	0.29	0.00	0.00	0.00	0.00	0.00	0.00	0.00	0.00	0.00	0.00	0.00	0.00	0.00	0.00	0.00	0.00	0.00	0.00	0.00	0.00
hsa-miR-7107-5p	0.00	0.00	0.00	0.00	0.00	0.00	0.00	0.00	0.00	0.00	0.00	0.00	0.00	0.00	0.00	0.00	0.00	0.00	0.00	0.00	0.00	0.00	0.00	0.00	0.00	0.00	0.00	0.00	0.00	0.00	0.00	0.20	0.00	0.00	0.00
hsa-miR-7107-3p	2.46	0.00	0.00	0.00	0.00	0.00	0.00	0.00	0.34	0.00	0.29	0.25	0.00	0.00	0.29	0.00	0.00	0.00	0.00	0.00	0.00	0.00	0.00	0.00	0.00	0.00	0.65	0.00	0.00	0.00	0.00	0.59	0.00	0.00	0.00
hsa-miR-7108-5p	0.00	0.52	0.00	0.00	0.00	0.60	0.00	0.00	0.00	0.00	2.87	0.00	0.00	0.00	0.59	0.00	10.12	0.37	0.00	0.00	0.39	0.00	0.00	0.00	0.00	0.00	0.00	4.11	0.00	0.00	0.00	0.39	0.00	0.00	0.70
hsa-miR-7108-3p	0.00	0.00	0.00	0.00	0.00	0.00	0.00	0.00	0.00	0.00	0.00	0.25	0.00	0.00	0.00	0.00	0.00	0.00	0.00	0.00	0.00	0.00	0.00	0.00	0.00	0.00	0.00	0.51	0.00	0.00	0.00	0.00	0.00	0.00	0.00
hsa-miR-7109-5p	0.00	0.00	0.00	0.00	0.00	0.00	0.00	0.61	0.00	0.00	0.00	0.00	0.41	0.00	0.00	0.00	0.92	0.00	0.00	0.00	0.39	0.00	0.00	0.00	0.00	0.00	0.00	0.00	0.00	0.48	0.00	0.00	0.00	0.00	0.00
hsa-miR-7109-3p	1.64	2.07	0.00	0.47	0.00	0.00	0.39	0.61	0.34	0.67	0.00	0.25	0.00	0.43	1.17	0.00	1.84	0.00	0.00	0.00	0.39	0.00	0.00	0.00	0.24	0.00	1.62	1.54	0.65	0.48	0.54	0.20	0.36	1.28	0.23
hsa-miR-711	0.00	0.00	0.00	0.00	0.00	0.00	0.00	0.00	0.00	0.00	0.00	0.00	0.00	0.00	0.00	0.00	0.00	0.00	0.00	0.00	0.00	0.00	0.00	0.00	0.00	0.00	0.00	0.00	0.00	0.00	0.00	0.00	0.00	0.00	0.00
hsa-miR-7110-5p	0.00	0.00	0.00	0.00	0.00	0.00	0.00	0.00	0.00	0.00	0.00	0.00	0.00	0.00	0.00	0.00	0.00	0.00	0.00	0.00	0.00	0.00	0.00	0.00	0.00	0.00	0.00	0.00	0.00	0.00	0.00	0.00	0.00	0.00	0.00
hsa-miR-7110-3p	0.00	0.00	0.00	0.47	0.00	0.60	0.20	0.61	0.00	0.67	0.00	0.76	0.00	0.00	0.29	0.55	0.92	0.37	0.00	0.00	0.00	0.00	0.00	0.00	0.00	0.73	0.32	0.51	0.65	0.00	0.00	0.39	0.36	0.64	0.23
hsa-miR-7111-5p	0.00	0.00	0.00	0.00	0.00	0.00	0.39	0.31	0.00	0.00	0.00	0.00	0.00	0.00	0.00	0.00	0.00	0.00	0.00	0.00	0.00	0.00	0.00	0.00	0.00	0.24	0.00	0.00	0.00	0.00	0.00	0.00	0.00	0.00	0.23
hsa-miR-7111-3p	0.00	0.52	0.00	0.47	0.00	1.81	0.00	0.00	0.00	0.67	0.00	1.01	0.41	0.00	0.00	0.27	0.00	0.37	1.17	0.00	0.00	0.50	0.00	0.00	0.00	0.00	0.00	0.00	0.33	0.96	0.00	0.00	0.72	0.00	0.00
hsa-miR-7112-5p	0.00	0.00	0.00	0.00	0.00	0.00	0.00	0.00	0.00	0.00	0.00	0.00	0.00	0.00	0.00	0.00	0.00	0.00	0.00	0.00	0.00	0.00	0.00	0.00	0.00	0.00	0.00	0.00	0.00	0.00	0.00	0.00	0.00	0.00	0.00
hsa-miR-7112-3p	0.00	0.00	0.00	0.00	0.00	0.00	0.00	0.00	0.00	0.00	0.00	0.00	0.00	0.00	0.00	0.00	0.00	0.00	0.00	0.00	0.00	0.00	0.00	0.00	0.00	0.00	0.00	0.00	0.00	0.00	0.27	0.00	0.00	0.32	0.00
hsa-miR-7113-5p	1.64	0.52	0.42	0.00	1.25	0.00	0.20	0.31	0.34	0.67	0.29	2.27	0.41	0.00	2.64	0.00	1.84	0.74	1.17	0.32	0.20	1.00	0.00	0.70	0.00	0.24	0.65	0.00	0.65	0.00	0.82	0.59	0.72	0.64	0.93
hsa-miR-7113-3p	0.00	0.00	0.00	0.00	0.42	0.00	0.00	0.00	0.00	0.00	0.00	0.00	0.00	0.00	0.00	0.00	0.00	0.00	0.00	0.00	0.20	0.00	0.00	0.00	0.00	0.00	0.00	0.00	0.00	0.00	0.00	0.00	0.36	0.00	0.00
hsa-miR-7114-5p	0.82	0.52	0.42	0.00	0.00	1.21	0.79	0.92	0.68	0.00	0.00	1.01	0.41	1.28	0.59	0.27	1.84	0.00	1.17	0.00	0.59	0.50	0.00	0.70	0.72	0.24	0.65	0.51	0.00	0.00	0.00	0.79	1.08	0.96	0.00
hsa-miR-7114-3p	0.82	0.00	0.00	0.00	0.00	0.00	0.00	0.61	0.00	0.00	0.00	0.00	0.00	0.00	0.00	0.00	0.92	0.00	0.00	0.00	0.00	0.00	0.00	0.00	0.00	0.00	0.97	0.00	0.00	0.00	0.00	0.00	0.00	0.00	0.00
hsa-miR-7150	0.00	0.00	0.00	0.00	0.00	0.00	0.00	0.00	0.00	0.00	0.00	0.00	0.00	0.00	0.00	0.00	0.00	0.00	0.00	0.00	0.00	0.00	0.00	0.00	0.00	0.00	0.00	0.00	0.00	0.00	0.00	0.00	0.00	0.00	0.00
hsa-miR-7151-5p	0.00	0.00	0.00	0.00	0.42	0.00	0.99	0.00	0.34	0.67	0.00	0.00	0.41	0.00	0.29	0.00	0.00	0.00	0.00	0.00	0.00	0.50	0.00	0.00	0.00	0.00	0.00	0.00	0.00	0.00	0.27	0.00	0.00	0.00	0.00
hsa-miR-7151-3p	0.00	0.00	0.42	0.00	0.00	0.00	0.00	0.00	0.00	0.00	0.29	0.00	0.00	0.00	0.00	0.00	0.00	0.00	0.00	0.00	0.00	0.00	0.00	0.00	0.00	0.00	0.00	0.00	0.00	0.00	0.27	0.00	0.00	0.32	0.00
hsa-miR-7152-5p	0.00	0.00	0.00	0.00	0.00	0.00	0.00	0.00	0.00	0.00	0.00	0.00	0.00	0.00	0.00	0.00	0.00	0.00	0.00	0.00	0.00	0.00	0.00	0.00	0.00	0.00	0.00	0.00	0.00	0.00	0.00	0.00	0.00	0.00	0.00
hsa-miR-7152-3p	0.00	0.52	0.00	0.00	0.00	0.00	0.00	0.00	0.00	0.00	0.00	0.00	0.00	0.00	0.00	0.00	0.00	0.00	0.00	0.00	0.00	0.00	0.00	0.00	0.00	0.24	0.00	0.00	0.00	0.00	0.00	0.00	0.00	0.00	0.00
hsa-miR-7153-5p	0.00	0.00	0.00	0.00	0.00	0.00	0.00	0.00	0.00	0.00	0.00	0.00	0.00	0.00	0.00	0.00	0.00	0.00	0.00	0.00	0.00	0.00	0.00	0.00	0.00	0.00	0.00	0.00	0.00	0.00	0.00	0.00	0.00	0.00	0.00
hsa-miR-7153-3p	0.00	0.00	0.00	0.00	0.00	0.00	0.00	0.00	0.00	0.00	0.00	0.00	0.00	0.00	0.00	0.00	0.00	0.00	0.00	0.00	0.00	0.00	0.00	0.00	0.00	0.00	0.00	0.00	0.00	0.00	0.00	0.00	0.00	0.00	0.00
hsa-miR-7154-5p	0.00	0.00	0.00	0.00	0.00	0.00	0.00	0.00	0.00	0.00	0.00	0.00	0.00	0.00	0.00	0.00	0.00	0.00	0.00	0.00	0.00	0.00	0.00	0.00	0.00	0.00	0.00	0.00	0.00	0.00	0.00	0.00	0.00	0.00	0.00
hsa-miR-7154-3p	0.00	0.00	0.00	0.00	0.00	0.00	0.00	0.00	0.00	0.00	0.00	0.00	0.00	0.00	0.00	0.00	0.00	0.00	0.00	0.00	0.00	0.00	0.00	0.00	0.00	0.00	0.00	0.00	0.00	0.00	0.00	0.00	0.00	0.00	0.00
hsa-miR-7155-5p	0.00	0.00	0.00	0.00	0.00	0.00	0.00	0.00	0.00	0.00	0.00	0.00	0.00	0.00	0.00	0.00	0.00	0.00	0.00	0.00	0.00	0.00	0.00	0.00	0.00	0.00	0.00	0.00	0.00	0.00	0.00	0.00	0.00	0.00	0.00
hsa-miR-7155-3p	0.00	0.00	0.00	0.00	0.00	0.00	0.00	0.00	0.00	0.00	0.00	0.00	0.00	0.00	0.00	0.00	0.00	0.00	0.00	0.32	0.00	0.00	0.00	0.00	0.00	0.00	0.00	0.51	0.00	0.00	0.27	0.00	0.36	0.00	0.23
hsa-miR-7156-5p	0.00	0.52	0.00	0.00	0.00	2.42	0.39	0.31	0.00	0.00	0.00	0.00	2.86	0.00	0.59	0.00	0.92	0.37	0.00	0.00	0.00	0.00	0.40	0.00	0.24	0.24	0.00	0.00	0.00	0.48	0.00	0.20	0.00	0.96	0.00
hsa-miR-7156-3p	0.00	0.00	0.00	0.00	0.00	0.60	0.00	0.00	0.00	0.00	0.00	0.00	0.41	0.00	0.00	0.00	0.00	0.00	0.00	0.00	0.00	0.00	0.00	0.00	0.00	0.00	0.00	0.00	0.00	0.00	0.00	0.00	0.00	0.64	0.46
hsa-miR-7157-5p	0.00	0.00	0.00	0.00	0.00	0.00	0.00	0.00	0.00	0.00	0.00	0.00	0.00	0.00	0.00	0.00	0.00	0.00	0.00	0.00	0.00	0.00	0.00	0.00	0.00	0.00	0.00	0.00	0.00	0.00	0.00	0.00	0.00	0.00	0.00
hsa-miR-7157-3p	0.00	0.00	0.00	0.00	0.00	0.00	0.00	0.00	0.00	0.00	0.00	0.00	0.00	0.00	0.00	0.00	0.00	0.00	0.00	0.00	0.00	0.00	0.00	0.00	0.00	0.00	0.00	0.00	0.00	0.00	0.00	0.00	0.00	0.00	0.00
hsa-miR-7158-5p	0.00	0.00	0.00	0.00	0.00	0.00	0.00	0.92	0.00	0.00	0.00	0.00	0.00	0.00	0.00	0.00	0.00	0.00	0.00	0.00	0.00	0.00	0.00	0.00	0.00	0.00	0.00	0.00	0.00	0.00	0.00	0.00	0.00	0.00	0.00
hsa-miR-7158-3p	0.00	0.00	0.00	0.00	0.00	0.00	0.00	0.00	0.00	0.00	0.00	0.00	0.00	0.00	0.00	0.00	0.00	0.00	0.00	0.00	0.00	0.00	0.00	0.00	0.00	0.00	0.00	0.00	0.00	0.00	0.00	0.00	0.00	0.00	0.00
hsa-miR-7159-5p	0.00	0.00	0.00	0.00	0.00	0.00	0.00	0.00	0.00	0.00	0.00	0.00	0.00	0.00	0.00	0.00	0.00	0.00	0.00	0.00	0.00	0.00	0.00	0.00	0.00	0.00	0.00	0.00	0.00	0.00	0.00	0.00	0.00	0.00	0.00
hsa-miR-7159-3p	0.00	0.00	0.00	0.00	0.00	0.00	0.00	0.00	0.00	0.00	0.00	0.00	0.00	0.00	0.00	0.00	0.00	0.00	0.00	0.00	0.00	0.00	0.00	0.00	0.00	0.00	0.00	0.00	0.00	0.00	0.00	0.00	0.00	0.00	0.00
hsa-miR-7160-5p	0.00	0.00	0.00	0.00	0.00	0.00	0.00	0.00	0.00	0.00	0.00	0.00	0.00	0.00	0.00	0.00	0.00	0.00	0.00	0.00	0.00	0.00	0.00	0.00	0.00	0.00	0.00	0.00	0.00	0.00	0.00	0.00	0.00	0.00	0.00
hsa-miR-7160-3p	0.00	0.00	1.26	0.00	0.00	0.00	0.00	0.00	0.00	0.00	0.00	0.00	0.00	0.00	0.00	0.00	0.92	0.00	0.00	0.00	0.00	0.00	0.00	0.00	0.00	0.00	0.00	0.00	0.00	0.00	0.27	0.00	0.00	0.00	0.00
hsa-miR-7161-5p	0.00	0.00	0.00	0.00	0.00	0.00	0.00	0.00	0.00	0.00	0.00	0.00	0.00	0.00	0.00	0.00	0.00	0.00	0.00	0.00	0.00	0.00	0.00	0.00	0.00	0.00	0.00	0.00	0.00	0.00	0.00	0.00	0.00	0.00	0.00
hsa-miR-7161-3p	0.00	0.00	0.00	0.00	0.00	0.00	0.00	0.00	0.00	0.00	0.00	0.00	0.00	0.00	0.00	0.00	0.00	0.00	0.00	0.00	0.00	0.00	0.00	0.00	0.00	0.00	0.00	0.00	0.00	0.00	0.00	0.00	0.00	0.00	0.00
hsa-miR-7162-5p	0.00	0.00	0.00	0.00	0.00	0.00	0.00	0.00	0.00	0.00	0.00	0.00	0.00	0.00	0.00	0.00	0.00	0.00	0.00	0.00	0.00	0.00	0.00	0.00	0.00	0.00	0.00	0.00	0.00	0.00	0.00	0.00	0.00	0.00	0.00
hsa-miR-7162-3p	0.00	0.00	0.00	0.00	0.00	0.00	0.00	0.00	0.00	0.00	0.00	0.00	0.00	0.00	0.00	0.00	0.00	0.00	0.00	0.00	0.00	0.00	0.00	0.00	0.00	0.00	0.00	0.00	0.00	0.00	0.00	0.00	0.00	0.00	0.00
hsa-miR-718	0.00	0.00	0.00	0.00	0.00	0.00	0.00	0.00	0.00	0.00	0.00	0.00	0.00	0.00	0.00	0.00	0.00	0.00	0.00	0.00	0.00	0.00	0.00	0.00	0.00	0.00	0.00	0.00	0.00	0.00	0.00	0.00	0.00	0.00	0.00
hsa-miR-744-5p	1919.08	1315.54	1128.30	614.81	1212.07	1301.37	1149.12	1432.91	1302.38	2558.86	707.58	601.35	1138.56	2046.83	1349.53	50.57	3587.49	823.40	824.02	1010.32	389.75	1037.00	457.75	1203.56	716.93	484.14	2732.77	1011.24	428.35	1437.07	482.58	1079.62	942.91	1603.66	792.94
hsa-miR-744-3p	16.41	15.04	5.88	7.91	12.87	24.79	12.44	11.37	10.52	31.05	4.31	4.55	27.79	13.26	16.99	0.27	68.05	7.01	12.89	3.54	0.78	8.46	10.82	9.75	10.32	3.39	22.36	16.44	1.63	10.55	0.82	7.70	8.67	21.04	11.37
hsa-miR-7515	0.00	0.00	0.00	0.00	0.00	0.00	0.00	0.00	0.00	0.00	0.00	0.00	0.00	0.00	0.00	0.00	0.00	0.00	0.00	0.00	0.00	0.00	0.00	0.00	0.00	0.00	0.00	0.00	0.00	0.00	0.00	0.00	0.00	0.00	0.00
hsa-miR-758-5p	0.00	0.00	0.00	0.00	0.00	0.00	0.20	0.00	0.34	0.00	0.00	0.00	0.00	0.00	0.00	0.00	0.00	0.00	0.00	0.00	0.00	0.00	0.00	0.00	0.00	0.24	0.00	0.00	0.00	0.00	0.00	0.00	0.00	0.00	0.00
hsa-miR-758-3p	3.28	107.34	64.71	30.25	6.23	235.84	82.73	3.07	55.64	22.27	103.05	17.43	74.38	107.77	303.70	1.10	77.25	68.99	145.35	123.39	14.09	39.83	12.43	11.84	6.48	90.29	3.24	6.17	6.54	72.41	4.08	10.85	9.03	8.61	100.95
hsa-miR-759	0.00	0.00	0.00	0.00	0.00	0.00	0.00	0.00	0.00	0.00	0.00	0.00	0.00	0.00	0.00	0.00	0.00	0.00	0.00	0.00	0.00	0.00	0.00	0.00	0.00	0.00	0.00	0.00	0.00	0.00	0.00	0.00	0.00	0.00	0.00
hsa-miR-760	18.87	26.45	12.61	15.82	17.86	16.93	15.60	27.36	15.94	24.30	25.83	5.56	33.10	21.81	32.80	1.65	77.25	12.54	18.75	26.10	3.33	23.40	14.83	18.11	34.81	15.73	12.96	40.08	3.60	22.06	9.52	43.02	19.14	33.79	21.58
hsa-miR-761	0.00	0.00	0.00	0.00	0.00	0.00	0.00	0.00	0.00	0.00	0.00	0.00	0.00	0.00	0.00	0.00	0.00	0.00	0.00	0.00	0.00	0.00	0.00	0.00	0.00	0.00	0.00	0.00	0.00	0.00	0.00	0.00	0.00	0.00	0.00
hsa-miR-762	0.00	0.00	0.00	0.00	0.00	0.00	0.00	0.00	0.00	0.00	0.00	0.00	0.00	0.00	0.00	0.00	0.00	0.00	0.00	0.00	0.20	0.00	0.00	0.00	0.00	0.00	0.00	0.00	0.00	0.00	0.00	0.00	0.00	0.00	0.00
hsa-miR-764	0.00	0.00	0.00	0.00	0.00	0.00	0.00	0.00	0.00	0.00	0.00	0.00	0.00	0.00	0.00	0.00	0.00	0.00	0.00	0.00	0.00	0.00	0.00	0.00	0.00	0.00	0.00	0.00	0.00	0.00	0.00	0.00	0.00	0.00	0.00
hsa-miR-765	0.82	1.04	0.00	0.93	0.00	2.42	0.59	0.00	0.68	0.00	0.29	1.77	0.82	0.43	1.17	0.27	2.76	0.37	2.34	0.00	0.98	1.00	1.20	0.00	0.24	0.48	1.62	1.03	0.00	0.48	0.54	0.79	0.36	1.59	0.70
hsa-miR-766-5p	5.74	10.89	6.30	3.26	5.40	10.89	6.32	7.38	8.82	6.75	3.73	5.81	4.90	11.97	7.61	0.00	25.75	8.48	7.03	2.26	1.76	5.97	2.81	11.84	4.80	0.97	5.83	9.25	0.98	2.88	1.63	4.74	1.81	13.71	7.43
hsa-miR-766-3p	61.54	133.27	39.50	17.22	14.53	153.60	38.70	71.00	51.57	63.45	36.74	32.85	50.27	67.57	51.54	2.20	140.70	45.74	58.61	13.85	12.14	36.84	24.45	39.00	49.70	9.92	38.24	71.42	13.73	50.35	12.51	45.58	18.78	62.48	72.87
hsa-miR-767-5p	0.82	0.00	0.00	1.40	0.83	1.21	22.51	0.61	0.00	0.00	0.00	2.02	0.82	0.00	0.29	0.00	33.11	0.00	1.17	0.00	0.00	0.00	0.00	0.00	0.00	0.00	4.21	1.03	0.00	0.48	1.09	0.00	1.08	2.55	0.00
hsa-miR-767-3p	0.00	0.00	0.00	0.00	0.00	0.00	0.20	0.00	0.00	0.00	0.00	0.00	0.00	0.00	0.00	0.00	0.92	0.00	0.00	0.00	0.00	0.00	0.00	0.00	0.00	0.00	0.00	0.00	0.00	0.00	0.00	0.00	0.36	0.00	0.00
hsa-miR-769-5p	498.85	262.90	246.25	114.49	434.34	188.07	260.03	261.56	178.11	293.62	96.74	130.88	337.15	269.43	253.92	17.32	830.43	93.70	132.45	144.01	26.62	90.11	91.39	223.58	144.54	112.56	183.44	268.74	91.88	188.45	95.16	102.22	310.57	216.75	96.30
hsa-miR-769-3p	22.15	11.93	10.51	4.19	14.12	8.47	14.61	11.06	6.11	8.10	5.74	6.06	12.26	11.97	14.35	1.37	36.79	2.95	7.03	5.48	2.15	7.97	8.82	16.72	7.20	4.60	9.07	7.71	2.29	7.19	5.17	4.93	13.00	10.84	6.03
hsa-miR-770-5p	0.00	2.07	0.84	0.93	0.00	1.21	0.20	0.00	0.34	0.00	0.29	0.25	1.23	0.43	0.00	0.00	0.00	0.37	0.00	0.32	0.00	0.00	0.00	0.00	0.00	1.21	0.00	0.00	0.00	0.00	0.00	0.00	0.00	0.00	0.23
hsa-miR-7702	0.00	0.00	0.00	0.00	0.00	0.00	0.20	0.31	0.00	0.00	0.00	0.00	0.00	0.00	0.00	0.00	0.00	0.00	0.00	0.00	0.00	0.00	0.00	0.00	0.00	0.00	0.00	0.00	0.00	0.00	0.00	0.00	0.00	0.00	0.00
hsa-miR-7703	0.00	0.00	0.00	0.00	0.00	0.60	0.39	0.00	0.00	0.67	0.00	0.25	0.41	0.43	0.00	0.00	0.00	0.00	0.00	0.32	0.39	0.00	0.00	0.00	0.00	0.00	0.00	0.00	0.00	1.44	0.00	0.00	0.00	0.96	0.00
hsa-miR-7704	3.28	5.19	2.10	2.33	3.32	1.81	0.00	1.54	1.02	1.35	0.29	0.51	0.00	1.71	0.00	0.00	1.84	0.37	138.31	1.61	0.78	1.00	0.80	2.09	0.48	2.42	0.32	0.51	0.98	3.36	1.36	0.39	1.08	0.64	1.16
hsa-miR-7705	3.28	4.15	2.10	0.93	1.66	10.28	2.37	0.61	3.39	8.10	0.29	1.26	3.68	2.57	2.64	0.00	9.20	1.11	5.86	2.90	1.96	2.99	1.20	0.00	2.88	0.24	2.27	1.54	0.98	2.40	2.17	1.18	1.44	4.14	0.70
hsa-miR-7706	154.25	208.97	81.52	48.40	104.22	221.33	160.72	89.44	92.62	179.55	111.95	291.58	241.52	133.43	434.62	2.47	527.87	60.87	107.84	38.02	270.73	81.15	45.69	45.97	108.28	27.35	105.33	280.56	20.93	101.18	34.80	160.63	154.56	125.27	96.54
hsa-miR-7843-5p	0.00	0.00	0.00	0.00	0.00	0.00	0.00	0.00	0.00	0.00	0.00	0.00	0.00	0.00	0.00	0.00	0.00	0.37	0.00	0.00	0.00	0.00	0.00	0.00	0.00	0.00	0.00	0.00	0.00	0.00	0.00	0.00	0.00	0.00	0.00
hsa-miR-7843-3p	0.82	0.52	0.00	0.00	0.00	0.00	0.00	0.00	0.00	0.00	0.00	0.00	0.00	0.00	0.00	0.00	0.00	0.00	0.00	0.32	0.00	0.00	0.00	0.00	0.00	0.00	0.00	0.00	0.00	0.00	0.00	0.00	0.72	0.00	0.00
hsa-miR-7844-5p	0.00	0.00	0.00	0.00	0.00	0.00	0.00	0.00	0.00	1.35	0.00	0.00	0.00	0.00	0.00	0.00	0.00	0.00	0.00	0.00	0.20	0.00	0.00	0.00	0.00	0.00	0.00	0.00	0.00	0.00	0.27	0.00	0.00	0.00	0.00
hsa-miR-7845-5p	0.82	0.52	0.42	0.00	0.83	0.00	0.20	0.00	0.00	0.00	0.29	0.00	0.00	0.43	0.59	0.00	1.84	0.00	0.00	0.00	0.39	0.00	0.00	0.70	0.24	0.24	0.00	0.00	0.00	0.00	0.00	0.00	0.00	0.32	0.00
hsa-miR-7846-3p	0.00	0.00	0.00	0.00	0.00	0.00	0.00	0.31	0.00	0.00	0.00	0.00	0.00	0.86	0.29	0.00	0.00	0.00	0.00	0.32	0.00	0.50	0.00	0.00	0.00	0.00	0.00	0.00	0.98	0.00	0.54	0.00	0.00	0.00	0.00
hsa-miR-7847-3p	0.00	0.00	0.00	0.00	0.00	0.00	0.00	0.00	0.00	0.00	0.00	0.00	0.00	0.00	0.00	0.00	0.00	0.00	0.00	0.00	0.00	0.00	0.00	0.00	0.00	0.00	0.00	0.51	0.00	0.00	0.00	0.00	0.00	0.00	0.00
hsa-miR-7848-3p	0.82	0.00	0.00	0.00	0.00	0.00	0.00	0.31	0.00	0.00	0.00	0.00	0.00	0.00	0.29	0.00	1.84	0.00	0.00	0.32	0.00	0.00	0.00	0.00	0.00	0.00	0.65	0.00	0.00	0.00	0.00	0.00	1.08	0.00	0.00
hsa-miR-7849-3p	0.00	0.00	0.00	0.00	0.00	0.00	0.00	0.00	0.00	0.00	0.00	0.00	0.00	0.00	0.00	0.00	0.00	0.00	0.00	0.00	0.00	0.00	0.00	0.00	0.00	0.00	0.00	0.00	0.00	0.00	0.00	0.00	0.00	0.00	0.00
hsa-miR-7850-5p	0.00	0.00	0.00	0.00	0.00	0.00	0.00	0.00	0.00	0.00	0.00	0.00	0.00	0.00	0.00	0.00	0.00	0.00	0.00	0.00	0.00	0.00	0.00	0.00	0.00	0.00	0.00	0.00	0.00	0.00	0.27	0.00	0.00	0.00	0.00
hsa-miR-7851-3p	0.82	1.56	0.42	0.00	0.00	1.21	1.18	0.31	0.34	0.00	0.57	1.26	1.63	0.43	1.76	0.00	4.60	0.00	0.00	0.00	0.00	0.00	1.20	0.70	0.48	0.24	0.65	0.51	0.00	0.48	0.00	1.97	0.00	1.59	0.93
hsa-miR-7852-3p	0.00	0.00	0.00	0.00	0.00	0.00	0.00	0.00	0.00	0.00	0.00	0.00	0.00	0.00	0.00	0.00	0.00	0.00	0.00	0.00	0.00	0.00	0.00	0.00	0.00	0.00	0.00	0.00	0.00	0.00	0.00	0.00	0.00	0.00	0.00
hsa-miR-7853-5p	0.00	0.00	0.00	0.00	0.00	0.00	0.00	0.00	0.00	0.00	0.00	0.00	0.00	0.00	0.00	0.00	0.00	0.00	0.00	0.00	0.00	0.00	0.00	0.00	0.00	0.00	0.00	0.00	0.00	0.00	0.00	0.00	0.00	0.00	0.00
hsa-miR-7854-3p	0.82	2.07	1.26	0.00	0.00	1.81	0.79	1.23	1.02	0.67	0.57	0.25	0.00	0.00	0.29	0.82	7.36	1.84	8.21	0.00	0.20	1.99	0.40	0.00	0.72	0.97	0.97	1.03	0.00	0.00	0.00	1.58	1.08	1.59	1.39
hsa-miR-7855-5p	0.00	0.00	0.00	0.00	0.00	0.00	0.20	0.00	0.00	0.00	0.00	0.00	0.00	0.00	0.29	0.00	0.00	0.00	0.00	0.64	0.20	0.00	0.00	0.00	0.00	0.00	0.32	0.00	0.00	0.00	0.00	0.00	0.00	0.00	0.00
hsa-miR-7856-5p	0.00	0.00	0.00	0.00	0.00	0.00	0.00	0.00	0.00	0.00	0.00	0.00	0.00	0.00	0.00	0.00	0.00	0.00	0.00	0.00	0.00	0.00	0.00	0.00	0.00	0.00	0.00	0.00	0.00	0.00	0.00	0.00	0.00	0.00	0.00
hsa-miR-7973	0.00	0.00	0.00	0.00	0.00	0.00	0.00	0.00	0.00	0.00	0.00	0.00	0.00	0.00	0.00	0.00	0.00	0.00	0.00	0.00	0.00	0.00	0.00	0.00	0.00	0.00	0.00	0.00	0.00	0.00	0.00	0.00	0.00	0.00	0.00
hsa-miR-7973	0.00	0.00	0.00	0.00	0.00	0.00	0.00	0.00	0.00	0.00	0.00	0.00	0.00	0.00	0.00	0.00	0.00	0.00	0.00	0.00	0.00	0.00	0.00	0.00	0.00	0.00	0.00	0.00	0.00	0.00	0.00	0.00	0.00	0.00	0.00
hsa-miR-7974	0.82	0.52	0.84	1.40	0.83	1.81	4.74	0.61	0.68	2.02	3.16	1.26	3.27	6.42	7.91	0.27	8.28	1.11	0.00	0.64	0.98	0.00	0.40	2.79	0.24	0.00	0.00	4.11	0.65	1.44	0.00	0.79	0.36	1.91	7.89
hsa-miR-7975	0.00	0.00	0.00	0.00	0.00	0.00	0.00	0.00	0.00	0.00	0.00	0.00	0.00	0.00	0.00	0.00	0.00	0.00	0.00	0.00	0.00	0.00	0.00	0.00	0.00	0.00	0.00	0.00	0.00	0.00	0.00	0.00	0.00	0.00	0.00
hsa-miR-7976	1.64	3.63	4.20	0.47	3.74	6.05	2.57	3.38	3.05	4.72	2.30	1.26	4.50	5.99	4.39	2.75	17.47	2.95	3.52	3.54	0.59	1.99	2.40	2.09	2.64	3.87	3.24	2.06	4.58	2.88	2.72	1.78	2.53	4.46	2.55
hsa-miR-7977	18.05	2.59	2.10	1.40	8.30	1.81	4.15	2.46	3.05	1.35	0.29	3.03	2.86	4.28	2.34	0.55	7.36	2.95	7.03	1.93	0.98	1.99	0.80	0.70	0.72	1.69	3.89	2.57	2.94	3.84	1.09	2.17	2.53	0.64	3.25
hsa-miR-7978	0.00	0.52	0.42	0.00	0.00	0.00	0.00	0.31	0.34	0.67	0.00	0.00	0.00	2.14	0.29	0.27	0.00	0.00	1.17	0.00	0.00	0.00	0.80	1.39	0.00	0.97	0.00	0.00	2.62	0.48	0.82	0.00	0.00	0.32	0.00
hsa-miR-802	0.00	0.00	0.00	0.00	0.00	0.00	0.00	0.00	0.00	0.00	0.00	0.00	0.00	0.00	0.00	0.00	0.00	0.00	0.00	0.00	0.00	0.00	0.00	0.00	0.00	0.00	0.00	0.00	0.00	0.00	0.00	0.00	0.00	0.00	0.00
hsa-miR-8052	0.00	0.00	0.00	0.00	0.00	0.00	0.00	0.00	0.00	0.00	0.00	0.00	0.00	0.00	0.00	0.00	0.00	0.00	0.00	0.00	0.00	0.00	0.00	0.00	0.00	0.00	0.00	0.00	0.00	0.00	0.00	0.00	0.00	0.00	0.00
hsa-miR-8053	0.00	0.00	0.00	0.00	0.00	0.00	0.00	0.00	0.00	0.00	0.00	0.00	0.00	0.00	0.00	0.00	0.00	0.00	0.00	0.00	0.00	0.00	0.00	0.00	0.00	0.00	0.00	0.00	0.00	0.00	0.00	0.00	0.00	0.00	0.00
hsa-miR-8054	0.00	0.00	0.00	0.00	0.00	0.00	0.00	0.00	0.00	0.00	0.00	0.00	0.00	0.00	0.00	0.00	0.00	0.00	0.00	0.00	0.00	0.00	0.00	0.00	0.00	0.00	0.00	0.00	0.00	0.00	0.00	0.00	0.00	0.00	0.00
hsa-miR-8055	0.00	0.00	0.00	0.00	0.00	0.00	0.00	0.00	0.00	0.00	0.00	0.00	0.00	0.00	0.00	0.00	0.00	0.00	0.00	0.00	0.00	0.00	0.00	0.00	0.00	0.00	0.00	0.00	0.00	0.00	0.00	0.00	0.00	0.00	0.00
hsa-miR-8056	0.00	0.00	0.00	0.00	0.00	0.00	0.00	0.00	0.00	0.00	0.00	0.00	0.00	0.00	0.00	0.00	0.00	0.00	0.00	0.00	0.00	0.00	0.00	0.00	0.00	0.00	0.00	0.00	0.00	0.00	0.00	0.00	0.00	0.00	0.00
hsa-miR-8057	0.00	0.00	0.00	0.00	0.00	0.00	0.00	0.00	0.00	0.00	0.00	0.00	0.00	0.00	0.00	0.00	0.00	0.00	0.00	0.00	0.00	0.00	0.00	0.00	0.00	0.00	0.00	0.00	0.00	0.00	0.00	0.00	0.00	0.00	0.00
hsa-miR-8058	0.00	0.00	0.00	0.00	0.00	0.00	0.20	0.00	0.00	0.00	0.00	0.00	0.00	0.00	0.00	0.00	0.00	0.00	0.00	0.00	0.00	0.00	0.00	0.00	0.00	0.00	0.00	0.00	0.00	0.00	0.00	0.00	0.00	0.00	0.00
hsa-miR-8059	0.00	0.00	0.00	0.00	0.00	0.00	0.00	0.00	0.00	0.00	0.00	0.00	0.00	0.00	0.00	0.00	0.00	0.00	0.00	0.00	0.00	0.00	0.00	0.00	0.00	0.00	0.00	0.00	0.00	0.00	0.00	0.00	0.00	0.00	0.00
hsa-miR-8060	0.00	0.00	0.00	0.00	0.00	0.00	0.00	0.00	0.00	0.00	0.00	0.00	0.00	0.00	0.00	0.00	0.00	0.00	0.00	0.00	0.00	0.00	0.00	0.00	0.00	0.00	0.00	0.00	0.00	0.00	0.00	0.00	0.00	0.00	0.00
hsa-miR-8061	0.00	0.00	0.00	0.00	0.00	0.00	0.00	0.00	0.00	0.00	0.00	0.00	0.00	0.00	0.00	0.00	0.00	0.00	0.00	0.00	0.00	0.00	0.00	0.00	0.00	0.00	0.00	0.00	0.00	0.00	0.00	0.00	0.00	0.00	0.00
hsa-miR-8062	0.00	0.00	0.00	0.00	0.00	0.00	0.00	0.00	0.00	0.00	0.00	0.00	0.00	0.00	0.00	0.00	0.00	0.00	0.00	0.00	0.00	0.00	0.00	0.00	0.00	0.00	0.00	0.00	0.00	0.00	0.00	0.00	0.00	0.00	0.00
hsa-miR-8063	0.00	0.00	0.00	0.00	0.00	0.00	0.00	0.00	0.00	0.00	0.00	0.00	0.00	0.00	0.00	0.00	0.00	0.00	0.00	0.00	0.00	0.00	0.00	0.00	0.00	0.00	0.00	0.00	0.00	0.00	0.00	0.00	0.00	0.00	0.00
hsa-miR-8064	0.00	0.00	0.00	0.00	0.00	0.00	0.00	0.00	0.00	0.00	0.00	0.00	0.00	0.00	0.00	0.00	0.00	0.00	0.00	0.00	0.00	0.00	0.00	0.00	0.00	0.00	0.00	0.00	0.00	0.00	0.00	0.00	0.00	0.00	0.00
hsa-miR-8065	0.00	0.00	0.00	0.00	0.00	0.00	0.00	0.00	0.00	0.00	0.00	0.00	0.00	0.00	0.00	0.00	0.00	0.00	0.00	0.00	0.00	0.00	0.00	0.00	0.00	0.00	0.00	0.00	0.00	0.00	0.00	0.00	0.00	0.00	0.00
hsa-miR-8066	0.00	0.00	0.00	0.00	0.00	0.00	0.00	0.00	0.00	0.00	0.00	0.00	0.00	0.00	0.00	0.00	0.00	0.00	0.00	0.00	0.00	0.00	0.00	0.00	0.00	0.00	0.00	0.00	0.00	0.00	0.00	0.00	0.00	0.00	0.00
hsa-miR-8067	0.00	0.00	0.00	0.00	0.00	0.00	0.00	0.00	0.00	0.00	0.00	0.00	0.00	0.00	0.00	0.00	0.00	0.00	0.00	0.00	0.00	0.00	0.00	0.00	0.00	0.00	0.00	0.00	0.00	0.00	0.00	0.00	0.00	0.00	0.00
hsa-miR-8068	0.00	0.00	0.00	0.00	0.00	0.00	0.00	0.00	0.00	0.00	0.00	0.00	0.00	0.00	0.00	0.00	0.00	0.00	0.00	0.00	0.00	0.00	0.00	0.00	0.00	0.00	0.00	0.00	0.00	0.00	0.00	0.00	0.00	0.00	0.00
hsa-miR-8069	0.00	0.00	0.00	0.00	0.00	0.00	0.00	0.00	0.00	0.00	0.00	0.00	0.00	0.00	0.00	0.00	0.00	0.00	0.00	0.00	0.00	0.00	0.00	0.00	0.00	0.00	0.00	0.00	0.00	0.00	0.00	0.00	0.00	0.00	0.00
hsa-miR-8069	0.00	0.00	0.00	0.00	0.00	0.00	0.00	0.00	0.00	0.00	0.00	0.00	0.00	0.00	0.00	0.00	0.00	0.00	0.00	0.00	0.00	0.00	0.00	0.00	0.00	0.00	0.00	0.00	0.00	0.00	0.00	0.00	0.00	0.00	0.00
hsa-miR-8070	0.00	0.00	0.00	0.00	0.00	0.00	0.00	0.00	0.00	0.00	0.00	0.00	0.00	0.00	0.00	0.00	0.00	0.00	0.00	0.00	0.00	0.00	0.00	0.00	0.00	0.00	0.00	0.00	0.00	0.00	0.00	0.00	0.00	0.00	0.00
hsa-miR-8071	0.00	0.00	0.00	0.00	0.00	0.00	0.00	0.00	0.00	0.00	0.00	0.00	0.00	0.00	0.00	0.00	0.00	0.00	0.00	0.00	0.00	0.00	0.00	0.00	0.00	0.00	0.00	0.00	0.00	0.00	0.00	0.00	0.00	0.00	0.00
hsa-miR-8071	0.00	0.00	0.00	0.00	0.00	0.00	0.00	0.00	0.00	0.00	0.00	0.00	0.00	0.00	0.00	0.00	0.00	0.00	0.00	0.00	0.00	0.00	0.00	0.00	0.00	0.00	0.00	0.00	0.00	0.00	0.00	0.00	0.00	0.00	0.00
hsa-miR-8072	0.00	0.00	0.42	0.00	0.00	0.00	0.00	0.00	0.00	0.00	0.00	0.51	0.00	0.00	0.29	0.00	0.00	0.00	0.00	0.00	0.00	0.00	0.00	0.00	0.00	0.00	0.00	0.00	0.00	0.00	0.00	0.20	0.00	0.00	0.00
hsa-miR-8073	0.00	0.00	0.00	0.00	0.00	0.00	0.00	0.00	0.00	0.00	0.00	0.00	0.00	0.00	0.00	0.00	0.00	0.00	0.00	0.00	0.00	0.00	0.00	0.00	0.00	0.00	0.00	0.00	0.00	0.00	0.00	0.00	0.00	0.00	0.00
hsa-miR-8074	0.00	0.00	0.00	0.00	0.00	0.00	0.00	0.00	0.00	0.00	0.00	0.00	0.00	0.00	0.00	0.00	0.00	0.00	0.00	0.00	0.00	0.00	0.00	0.00	0.00	0.00	0.00	0.00	0.00	0.00	0.00	0.00	0.00	0.00	0.00
hsa-miR-8075	0.00	0.00	0.00	0.00	0.00	0.00	0.00	0.00	0.00	0.00	0.00	0.00	0.00	0.00	0.00	0.00	0.00	0.00	0.00	0.00	0.00	0.00	0.00	0.00	0.00	0.00	0.00	0.00	0.00	0.00	0.00	0.00	0.00	0.00	0.00
hsa-miR-8076	0.00	0.00	0.00	0.00	0.00	0.00	0.00	0.00	0.00	0.00	0.00	0.00	0.00	0.00	0.00	0.00	0.00	0.00	0.00	0.00	0.00	0.00	0.00	0.00	0.00	0.00	0.00	0.00	0.00	0.00	0.00	0.00	0.00	0.00	0.00
hsa-miR-8077	0.00	0.00	0.00	0.00	0.00	0.00	0.00	0.00	0.00	0.00	0.00	0.00	0.00	0.00	0.00	0.00	0.00	0.00	0.00	0.00	0.00	0.00	0.00	0.00	0.00	0.00	0.00	0.00	0.00	0.00	0.00	0.00	0.00	0.00	0.00
hsa-miR-8078	0.00	0.00	0.00	0.00	0.00	0.00	0.20	0.00	0.00	0.00	0.00	0.00	0.00	0.00	0.00	0.00	0.00	0.00	0.00	0.00	0.00	0.00	0.00	0.00	0.00	0.00	0.00	0.00	0.00	0.48	0.00	0.00	0.00	0.00	0.00
hsa-miR-8079	0.00	0.00	0.00	0.00	0.00	0.00	0.00	0.00	0.00	0.00	0.00	0.00	0.00	0.00	0.00	0.00	0.00	0.00	0.00	0.00	0.00	0.00	0.00	0.00	0.00	0.00	0.00	0.00	0.00	0.00	0.00	0.00	0.00	0.00	0.00
hsa-miR-8080	0.00	0.00	0.00	0.00	0.00	0.00	0.00	0.00	0.00	0.00	0.00	0.00	0.00	0.00	0.00	0.00	0.00	0.00	0.00	0.00	0.00	0.00	0.00	0.00	0.00	0.00	0.00	0.00	0.00	0.00	0.00	0.00	0.00	0.00	0.00
hsa-miR-8081	0.00	0.00	0.00	0.00	0.00	0.00	0.00	0.00	0.00	0.00	0.00	0.00	0.00	0.00	0.00	0.00	0.00	0.00	0.00	0.00	0.00	0.00	0.00	0.00	0.00	0.00	0.00	0.00	0.00	0.00	0.00	0.00	0.00	0.00	0.00
hsa-miR-8082	0.00	0.00	0.00	0.00	0.00	0.00	0.00	0.00	0.00	0.00	0.00	0.00	0.00	0.00	0.00	0.00	0.00	0.00	0.00	0.00	0.00	0.00	0.00	0.00	0.00	0.00	0.00	0.00	0.00	0.00	0.00	0.00	0.00	0.00	0.00
hsa-miR-8083	0.00	0.00	0.00	0.00	0.00	0.00	0.00	0.00	0.00	0.00	0.00	0.00	0.00	0.00	0.00	0.00	0.00	0.00	0.00	0.00	0.00	0.00	0.00	0.00	0.00	0.00	0.00	0.00	0.00	0.00	0.00	0.00	0.00	0.00	0.00
hsa-miR-8084	0.00	0.00	0.00	0.00	0.00	0.00	0.00	0.00	0.00	0.00	0.00	0.00	0.00	0.00	0.00	0.00	0.00	0.00	0.00	0.00	0.00	0.00	0.00	0.00	0.00	0.00	0.00	0.00	0.00	0.00	0.00	0.00	0.00	0.00	0.00
hsa-miR-8085	0.00	0.00	0.00	0.00	0.00	0.00	0.00	0.00	0.00	0.00	0.00	0.00	0.00	0.00	0.00	0.00	0.00	0.00	0.00	0.00	0.00	0.00	0.00	0.00	0.00	0.00	0.00	0.00	0.00	0.00	0.00	0.00	0.00	0.00	0.00
hsa-miR-8086	0.00	0.00	0.00	0.00	0.00	0.00	0.00	0.00	0.00	0.00	0.00	0.00	0.00	0.00	0.00	0.00	0.00	0.00	0.00	0.00	0.00	0.00	0.00	0.00	0.00	0.00	0.00	0.00	0.00	0.00	0.00	0.00	0.00	0.00	0.00
hsa-miR-8087	0.00	0.00	0.00	0.00	0.00	0.00	0.00	0.00	0.00	0.00	0.00	0.00	0.00	0.00	0.00	0.00	0.00	0.00	0.00	0.00	0.00	0.00	0.00	0.00	0.00	0.00	0.00	0.00	0.00	0.00	0.00	0.00	0.00	0.00	0.00
hsa-miR-8088	0.00	0.00	0.00	0.00	0.00	0.00	0.00	0.00	0.00	0.00	0.00	0.00	0.00	0.00	0.00	0.00	0.00	0.00	0.00	0.00	0.00	0.00	0.00	0.00	0.00	0.00	0.00	0.00	0.00	0.00	0.00	0.00	0.00	0.00	0.00
hsa-miR-8089	0.00	0.00	0.00	0.00	0.00	0.00	0.00	0.00	0.00	0.00	0.00	0.00	0.00	0.00	0.00	0.00	0.00	0.00	0.00	0.00	0.00	0.00	0.00	0.00	0.00	0.00	0.00	0.00	0.00	0.00	0.00	0.00	0.00	0.00	0.00
hsa-miR-8485	0.00	0.00	0.00	0.00	0.00	0.00	0.00	0.00	0.00	0.00	0.29	0.00	0.00	0.00	0.00	0.27	0.00	0.00	0.00	0.00	0.00	0.00	0.00	0.00	0.00	0.00	0.00	1.03	0.00	0.00	0.00	0.00	0.00	0.00	0.00
hsa-miR-873-5p	33.64	43.04	31.10	12.57	41.11	180.21	20.93	231.75	39.35	27.67	19.52	8.34	48.22	52.60	27.82	0.55	74.49	14.76	17.58	28.03	3.33	26.88	9.22	9.75	20.89	1.69	28.52	78.62	0.00	26.37	0.54	20.33	51.64	69.49	5.11
hsa-miR-873-3p	41.84	32.67	22.69	11.17	22.01	227.98	21.32	98.05	33.25	11.47	29.28	19.96	75.20	53.03	51.54	0.00	71.73	30.99	21.10	15.46	5.68	23.40	15.23	20.20	22.57	1.45	18.80	82.21	0.00	36.92	0.27	23.68	20.58	54.51	10.21
hsa-miR-874-5p	1.64	3.11	3.78	1.40	4.15	3.02	1.97	4.61	0.68	1.35	0.57	0.00	1.23	1.71	0.29	0.27	3.68	1.11	2.34	0.32	0.39	0.00	2.40	0.00	0.72	0.48	0.97	1.03	0.33	2.40	0.00	1.38	2.17	1.28	0.93
hsa-miR-874-3p	437.31	240.60	419.80	185.23	580.91	353.76	225.48	853.85	377.25	385.42	68.60	90.45	228.86	484.55	165.47	43.98	773.41	151.99	103.15	182.67	28.78	159.81	79.36	142.09	122.93	153.71	249.88	126.92	90.90	292.02	108.48	140.70	378.10	196.99	144.80
hsa-miR-875-5p	0.00	0.00	0.00	0.00	0.42	0.00	0.00	0.00	0.00	0.00	0.00	0.00	0.00	0.00	0.00	0.00	0.00	0.00	0.00	0.64	0.00	0.00	0.00	0.00	0.00	0.00	0.00	0.00	0.00	0.00	0.00	0.00	0.00	0.00	0.00
hsa-miR-875-3p	0.00	0.00	0.00	0.00	0.00	0.00	0.00	0.00	0.00	0.00	0.00	0.00	0.00	0.00	0.00	0.00	0.00	0.00	0.00	0.00	0.00	0.00	0.00	0.00	0.00	0.00	0.00	0.00	0.00	0.00	0.00	0.00	0.00	0.00	0.00
hsa-miR-876-5p	0.00	0.00	0.42	0.00	0.42	4.84	0.20	1.23	0.00	0.00	0.57	0.25	1.23	0.43	0.59	0.00	0.00	0.74	0.00	0.64	0.20	0.50	0.00	0.00	0.48	0.00	0.65	1.54	0.00	0.00	0.00	0.20	0.72	0.64	0.46
hsa-miR-876-3p	22.15	20.22	16.81	6.98	23.67	111.27	9.08	52.87	13.91	9.45	6.60	8.34	38.82	24.38	13.76	0.82	56.10	11.07	4.69	11.28	1.57	13.44	5.61	7.66	10.08	0.24	17.18	26.72	0.00	16.78	0.00	12.63	22.39	27.41	3.71
hsa-miR-877-5p	56.61	69.48	26.89	14.43	36.96	76.80	85.49	36.27	51.23	68.17	41.62	310.27	71.52	34.21	206.76	6.05	222.55	16.23	36.34	13.21	132.72	74.68	33.67	68.26	28.81	13.80	62.23	53.95	11.77	43.63	17.94	40.26	27.45	64.71	52.91
hsa-miR-877-3p	6.56	3.11	5.04	0.93	4.98	6.65	6.52	3.69	2.71	5.40	5.45	19.20	3.27	5.99	13.76	0.27	10.12	1.11	1.17	0.64	5.48	2.99	0.80	3.48	2.88	0.24	6.81	7.19	1.63	2.88	1.90	1.78	2.17	7.65	3.02
hsa-miR-885-5p	0.00	9.33	0.42	6.05	1.25	6.05	1.58	2.77	0.68	1.35	0.00	3.28	4.50	1.71	2.64	0.00	7.36	1.84	0.00	0.32	1.37	2.49	2.00	3.48	3.12	0.24	13.61	37.51	5.56	0.48	19.85	0.39	2.17	11.16	0.93
hsa-miR-885-3p	1.64	0.00	0.00	0.93	0.00	0.00	0.20	0.00	0.00	0.00	0.29	0.00	0.82	0.00	0.00	0.00	0.00	0.00	0.00	0.00	0.20	0.00	0.40	0.00	0.00	0.00	0.97	3.08	0.65	0.00	0.27	0.00	0.00	1.28	0.00
hsa-miR-887-5p	15.59	11.93	13.87	7.45	12.87	9.07	8.49	7.68	10.52	10.80	1.72	2.78	4.50	13.26	10.84	0.27	22.07	9.59	9.38	8.70	1.17	5.97	2.81	4.88	3.84	5.57	5.51	6.68	4.25	11.03	7.61	3.16	5.42	9.88	5.80
hsa-miR-887-3p	8.20	38.89	17.23	6.98	14.12	41.12	19.35	8.30	20.02	27.00	9.76	7.83	26.15	26.52	27.24	1.10	70.81	13.28	35.16	7.73	3.13	10.45	11.22	11.84	6.00	7.75	10.37	13.36	5.89	21.58	5.98	5.72	5.06	20.40	18.33
hsa-miR-888-5p	0.00	0.00	0.00	0.00	0.00	0.00	0.00	0.00	0.00	0.67	0.00	0.00	0.00	0.00	0.00	2.20	0.00	0.00	0.00	0.00	0.00	0.00	0.00	0.00	0.00	0.00	0.97	0.00	0.65	0.00	2.45	0.00	0.00	0.00	0.00
hsa-miR-888-3p	0.00	0.00	0.00	0.00	0.00	0.00	0.00	0.00	0.00	0.00	0.00	0.00	0.00	0.00	0.00	0.00	0.00	0.00	0.00	0.00	0.00	0.00	0.00	0.00	0.00	0.00	0.00	0.00	0.33	0.00	0.00	0.00	0.00	0.00	0.00
hsa-miR-889-5p	0.00	1.56	2.94	0.47	0.00	3.02	0.79	0.00	0.68	0.67	0.29	0.00	0.41	0.86	1.17	0.27	2.76	0.37	0.00	4.83	0.59	1.00	1.60	0.00	0.48	0.73	0.00	0.00	0.33	0.48	0.27	0.00	0.00	0.00	1.62
hsa-miR-889-3p	1.64	78.82	66.82	30.72	6.23	289.06	59.23	1.84	48.51	47.25	78.94	24.26	80.51	100.93	231.66	1.92	105.76	28.41	116.04	82.80	10.77	36.34	27.66	8.36	6.96	49.14	3.57	7.19	5.89	62.82	6.80	10.06	9.03	5.74	64.51
hsa-miR-890	0.00	0.00	0.00	0.00	0.00	0.00	0.00	0.00	0.00	0.00	0.00	0.00	0.00	0.00	0.00	0.00	0.00	0.00	0.00	0.00	0.00	0.00	0.00	0.00	0.00	0.00	0.00	0.00	0.00	0.00	0.00	0.00	0.00	0.00	0.00
hsa-miR-891a-5p	0.00	0.00	0.00	0.47	0.00	0.00	0.00	0.00	0.00	0.67	0.00	0.00	0.00	0.00	0.00	1.92	0.92	0.00	0.00	0.00	0.00	0.00	0.00	0.00	0.00	0.24	3.57	0.00	0.98	0.00	2.99	0.00	0.00	0.00	0.00
hsa-miR-891a-3p	0.00	0.00	0.00	0.00	0.00	0.00	0.00	0.00	0.00	0.00	0.00	0.00	0.00	0.00	0.00	0.00	0.00	0.00	0.00	0.00	0.00	0.00	0.00	0.00	0.00	0.00	0.00	0.00	0.00	0.00	0.00	0.00	0.00	0.00	0.00
hsa-miR-891b	0.00	0.00	0.00	0.00	0.00	0.00	0.00	0.00	0.00	0.00	0.00	0.00	0.00	0.00	0.00	0.27	0.00	0.00	0.00	0.00	0.00	0.00	0.00	0.00	0.00	0.00	0.32	0.00	0.00	0.00	0.00	0.00	0.00	0.00	0.00
hsa-miR-892a	0.00	0.00	0.00	0.00	0.00	0.00	0.00	0.00	0.00	0.00	0.00	0.00	0.00	0.00	0.00	1.65	0.00	0.00	0.00	0.32	0.00	0.00	0.00	0.70	0.00	0.00	1.30	0.00	1.31	0.00	4.08	0.00	0.00	0.00	0.00
hsa-miR-892b	0.00	0.00	0.00	0.00	0.00	0.00	0.00	0.00	0.00	0.00	0.00	0.00	0.00	0.00	0.00	0.55	0.00	0.00	0.00	0.00	0.00	0.50	0.00	0.00	0.00	0.00	0.00	0.00	0.00	0.00	0.27	0.00	0.00	0.00	0.00
hsa-miR-892c-5p	0.00	0.00	0.00	0.00	0.00	0.00	0.00	0.00	0.00	0.00	0.00	0.00	0.00	0.00	0.00	0.00	0.00	0.00	0.00	0.00	0.00	0.00	0.00	0.00	0.00	0.00	0.00	0.00	0.00	0.00	0.00	0.00	0.00	0.00	0.00
hsa-miR-892c-3p	0.00	0.00	0.00	0.00	0.00	0.00	0.00	0.00	0.00	0.00	0.00	0.00	0.00	0.00	0.00	0.00	0.00	0.00	0.00	0.00	0.00	0.00	0.00	0.00	0.00	0.00	0.32	0.00	0.00	0.00	0.54	0.00	0.00	0.00	0.00
hsa-miR-9-5p	261.73	71.56	157.16	26.99	507.00	390.05	56.27	110.04	17.98	149.17	17.22	29.06	40.05	131.72	149.66	35.46	276.81	9.22	192.23	26.74	36.02	38.33	130.67	172.73	236.74	18.16	52.83	586.29	1026.73	701.03	2041.23	11.25	2255.24	56.42	210.94
hsa-miR-9-3p	28.72	6.22	9.24	3.26	45.26	50.80	5.33	8.61	1.36	16.20	2.01	1.52	4.09	3.42	24.02	1.65	22.99	0.37	4.69	2.26	4.11	2.99	6.41	29.95	7.68	1.45	4.86	19.01	26.16	27.81	59.00	1.38	331.88	5.74	6.73
hsa-miR-9-5p	261.73	71.56	157.16	26.99	507.00	390.05	56.27	110.04	17.98	149.17	17.22	29.06	40.05	131.72	149.66	35.46	276.81	9.22	192.23	26.74	36.02	38.33	130.67	172.73	236.74	18.16	52.83	586.29	1026.73	701.03	2041.23	11.25	2255.24	56.42	210.94
hsa-miR-9-3p	28.72	6.22	9.24	3.26	45.26	50.80	5.33	8.61	1.36	16.20	2.01	1.52	4.09	3.42	24.02	1.65	22.99	0.37	4.69	2.26	4.11	2.99	6.41	29.95	7.68	1.45	4.86	19.01	26.16	27.81	59.00	1.38	331.88	5.74	6.73
hsa-miR-9-5p	261.73	71.56	157.16	26.99	507.00	390.05	56.27	110.04	17.98	149.17	17.22	29.06	40.05	131.72	149.66	35.46	276.81	9.22	192.23	26.74	36.02	38.33	130.67	172.73	236.74	18.16	52.83	586.81	1026.73	701.03	2041.50	11.25	2255.24	56.42	210.94
hsa-miR-9-3p	28.72	6.22	9.24	3.26	45.26	50.80	5.33	8.30	1.36	16.20	2.01	1.52	4.09	3.42	23.72	1.65	22.99	0.37	4.69	2.26	4.11	2.99	6.41	29.95	7.68	1.45	4.86	19.01	25.83	27.33	57.64	1.38	331.52	5.74	6.73
hsa-miR-920	0.00	0.00	0.00	0.00	0.00	0.00	0.00	0.00	0.00	0.00	0.00	0.00	0.00	0.00	0.00	0.00	0.00	0.00	0.00	0.00	0.00	0.00	0.00	0.00	0.00	0.00	0.00	0.00	0.00	0.00	0.00	0.00	0.00	0.00	0.00
hsa-miR-921	0.00	0.00	0.00	0.00	0.00	0.00	0.00	0.00	0.00	0.00	0.00	0.00	0.00	0.00	0.00	0.00	0.00	0.00	0.00	0.00	0.00	0.00	0.00	0.00	0.00	0.00	0.00	0.00	0.00	0.00	0.00	0.00	0.00	0.00	0.00
hsa-miR-922	0.00	0.00	0.00	0.00	0.00	0.00	0.00	0.00	0.00	0.00	0.00	0.00	0.00	0.00	0.00	0.00	0.00	0.00	0.00	0.00	0.00	0.00	0.00	0.00	0.00	0.00	0.00	0.00	0.00	0.00	0.00	0.00	0.00	0.00	0.00
hsa-miR-924	0.00	0.00	0.00	0.00	0.00	0.00	0.00	0.00	0.00	0.00	0.00	0.00	0.00	0.00	0.00	0.00	0.00	0.00	0.00	0.00	0.00	0.00	0.00	0.00	0.00	0.00	0.00	0.00	0.00	0.00	0.00	0.00	0.00	0.00	0.00
hsa-miR-92a-1-5p	49.23	19.19	18.49	15.36	24.91	44.75	38.11	19.36	26.12	32.40	20.67	15.92	62.12	48.33	58.28	1.37	112.20	11.81	15.24	16.43	6.26	49.29	42.09	47.36	24.25	3.39	31.76	68.85	22.23	12.95	28.82	23.88	30.33	36.02	52.68
hsa-miR-92a-3p	54881.35	29068.49	21936.06	18269.83	30026.11	48463.79	18580.64	34846.39	23093.04	41578.95	8857.20	13498.94	30392.47	34103.35	26464.09	3253.68	52933.15	16274.40	15828.75	8214.31	3943.32	23666.86	10314.97	16513.39	15256.46	4395.76	31411.00	37577.25	12026.49	25286.64	10795.84	18618.16	23749.22	36325.51	18767.67
hsa-miR-92a-3p	49581.92	25955.68	19757.20	16544.08	27451.64	43993.07	17344.05	30986.25	21211.22	37350.86	8496.38	12787.43	28004.61	30316.32	25179.86	3009.62	48967.69	14373.41	14654.26	7372.16	3539.28	21928.90	9704.51	15291.72	14042.05	3914.53	27933.78	35634.42	11201.18	22842.12	10084.62	17042.64	22155.93	33612.89	17308.95
hsa-miR-92a-2-5p	0.00	0.00	0.00	0.00	0.00	0.00	0.00	0.00	0.34	0.00	0.29	0.25	0.00	0.43	0.00	0.27	0.00	0.74	0.00	0.00	0.20	0.00	0.00	0.70	0.00	0.00	0.00	0.00	0.98	0.48	0.00	0.20	0.00	0.00	1.16
hsa-miR-92b-5p	37.74	33.19	19.33	18.62	16.61	27.21	15.60	34.73	20.02	39.15	10.62	19.46	31.06	28.65	22.26	0.55	52.42	30.25	5.86	17.07	3.52	30.87	17.24	22.29	20.65	7.75	80.38	42.65	11.44	14.86	11.15	24.47	32.14	36.02	25.29
hsa-miR-92b-3p	1322.60	1754.23	898.44	999.71	623.68	1917.58	603.78	1403.10	656.45	1175.82	398.14	651.12	1635.91	1120.93	641.38	66.51	2095.84	1430.26	345.79	552.20	80.85	1097.24	725.90	867.15	875.39	287.10	2958.99	1973.67	400.56	768.64	463.55	846.37	1543.82	1104.17	851.65
hsa-miR-93-5p	7119.23	10357.38	3990.02	2735.24	4220.46	10972.72	4156.59	5199.62	5336.73	10742.35	2634.83	4239.74	16171.53	6536.52	6914.31	428.77	19850.28	2449.55	3107.38	908.83	1717.18	5830.71	3028.68	5395.81	7362.32	302.35	8292.95	9773.27	864.22	4595.09	666.63	4167.32	3407.60	7908.99	2866.61
hsa-miR-93-3p	157.53	172.67	68.92	48.87	132.88	197.74	70.29	108.81	91.60	209.24	46.50	58.11	233.35	127.02	133.55	4.95	376.13	42.42	49.23	26.74	19.97	113.01	57.72	88.46	126.77	12.83	120.56	165.97	11.12	76.24	17.94	89.20	77.28	150.13	61.50
hsa-miR-933	0.00	0.52	0.00	0.47	0.00	1.21	0.00	0.92	0.34	0.67	0.29	1.26	0.82	0.86	3.22	0.27	2.76	0.37	1.17	0.00	1.57	1.00	0.00	0.70	0.00	0.00	0.97	1.54	0.00	0.00	0.00	0.39	0.00	0.96	0.00
hsa-miR-934	0.00	0.00	0.42	0.00	0.00	0.60	0.59	0.00	0.00	0.00	0.00	0.25	0.00	18.39	0.00	0.27	0.00	0.00	2.34	0.00	0.00	0.00	0.00	0.00	0.00	0.24	0.00	0.00	51.99	0.48	34.26	0.20	0.00	0.00	0.00
hsa-miR-935	26.26	2.07	10.93	6.52	4.98	5.44	19.94	44.26	7.46	16.20	1.15	9.35	12.26	1.71	9.37	0.27	51.50	0.37	3.52	2.26	1.96	10.45	0.00	19.50	0.24	3.87	36.62	10.79	2.62	8.63	2.45	0.39	43.34	23.91	2.09
hsa-miR-936	0.00	0.00	0.00	0.00	0.00	0.00	0.00	0.00	0.00	0.00	0.00	0.00	0.00	0.00	0.00	0.00	0.00	0.00	0.00	0.00	0.00	0.00	0.00	0.00	0.00	0.00	0.00	0.00	0.00	0.00	0.00	0.00	0.00	0.00	0.00
hsa-miR-937-5p	0.00	0.00	0.00	0.00	0.00	0.00	0.20	0.00	0.00	0.67	0.29	0.25	0.00	0.00	0.00	0.00	0.00	0.00	0.00	0.00	0.20	0.00	0.40	0.00	0.00	0.24	0.32	0.00	0.00	0.00	0.00	0.20	0.00	0.00	0.00
hsa-miR-937-3p	1.64	7.26	3.78	1.86	2.91	7.86	9.87	4.30	4.41	14.17	6.32	8.34	6.13	5.99	20.21	0.00	19.31	2.95	3.52	0.97	7.44	7.97	3.21	2.79	1.44	1.21	3.24	8.22	1.63	1.92	2.17	9.08	1.81	4.78	2.55
hsa-miR-938	0.00	0.00	0.00	0.00	0.00	0.00	0.00	0.00	0.00	0.00	0.00	0.00	0.00	0.00	0.00	0.00	0.00	0.00	0.00	0.00	0.00	0.00	0.00	0.00	0.00	0.00	0.00	0.00	0.00	0.00	0.00	0.00	0.00	0.00	0.00
hsa-miR-939-5p	0.00	0.52	1.26	0.00	0.00	1.21	0.79	0.92	1.02	0.67	0.86	0.76	1.23	0.86	0.29	0.00	0.92	0.37	3.52	0.64	0.98	0.50	0.00	0.70	0.48	0.24	0.32	1.54	0.33	0.96	0.00	0.79	0.00	0.96	0.23
hsa-miR-939-3p	0.82	0.52	0.00	0.00	0.42	0.60	0.00	0.31	0.34	0.00	0.00	0.51	0.82	0.00	0.29	0.00	0.00	0.00	0.00	0.32	0.39	0.00	0.00	0.00	0.00	0.00	0.00	0.00	0.00	0.00	0.00	0.20	0.00	0.00	0.46
hsa-miR-940	2.46	7.26	3.36	1.40	0.00	7.86	3.16	0.92	2.37	2.70	3.44	1.26	2.86	2.99	6.15	0.27	12.87	0.37	0.00	0.32	1.57	1.00	2.40	0.70	0.96	1.21	1.94	3.08	0.33	3.84	0.27	2.37	1.44	2.55	2.32
hsa-miR-941	936.98	831.22	303.40	208.04	707.15	1174.98	581.27	946.06	474.27	687.81	289.35	54.83	609.74	490.11	452.19	63.77	2031.47	213.60	302.42	326.36	118.04	350.48	143.50	557.20	186.31	283.71	495.87	513.33	118.04	321.75	172.37	191.81	362.57	736.65	233.91
hsa-miR-941	936.98	831.22	303.40	208.04	707.15	1174.98	581.27	946.06	474.27	687.81	289.35	54.83	609.74	490.11	452.19	63.77	2031.47	213.60	302.42	326.36	118.04	350.48	143.50	557.20	186.31	283.71	495.87	513.33	118.04	321.75	172.37	191.81	362.57	736.65	233.91
hsa-miR-941	936.98	831.22	303.40	208.04	707.15	1174.98	581.27	946.06	474.27	687.81	289.35	54.83	609.74	490.11	452.19	63.77	2031.47	213.60	302.42	326.36	118.04	350.48	143.50	557.20	186.31	283.71	495.87	513.33	118.04	321.75	172.37	191.81	362.57	736.65	233.91
hsa-miR-941	936.98	831.22	303.40	208.04	707.15	1174.98	581.27	946.06	474.27	687.81	289.35	54.83	609.74	490.11	452.19	63.77	2031.47	213.60	302.42	326.36	118.04	350.48	143.50	557.20	186.31	283.71	495.87	513.33	118.04	321.75	172.37	191.81	362.57	736.65	233.91
hsa-miR-941	936.98	831.22	303.40	208.04	707.15	1174.98	581.27	946.06	474.27	687.81	289.35	54.83	609.74	490.11	452.19	63.77	2031.47	213.60	302.42	326.36	118.04	350.48	143.50	557.20	186.31	283.71	495.87	513.33	118.04	321.75	172.37	191.81	362.57	736.65	233.91
hsa-miR-942-5p	8.20	12.45	7.56	4.65	7.06	9.68	9.87	9.53	10.86	8.10	6.32	2.78	14.30	14.97	5.86	8.25	50.58	7.01	10.55	6.12	3.52	6.97	10.02	12.54	14.41	6.05	8.75	10.28	3.92	13.91	7.61	12.63	2.53	14.98	9.51
hsa-miR-942-3p	0.00	0.00	0.42	1.40	0.00	0.00	0.59	0.92	0.34	0.00	0.29	0.00	0.82	0.86	0.29	0.27	2.76	1.11	0.00	0.00	0.39	0.50	0.00	0.70	0.00	0.00	0.65	0.51	0.33	0.96	0.54	0.39	0.00	0.96	1.62
hsa-miR-943	0.82	1.04	2.52	1.40	2.91	4.84	2.96	1.23	3.39	4.05	1.72	9.35	4.90	5.13	5.86	0.55	8.28	0.74	2.34	1.29	2.35	2.49	0.80	2.09	2.40	0.73	2.27	3.08	0.98	2.88	0.82	1.18	2.89	5.10	2.78
hsa-miR-944	0.00	2.07	0.42	1.40	1.25	0.00	1.58	0.00	1.02	0.67	0.00	0.25	0.00	9.41	0.59	0.00	2.76	0.37	0.00	0.32	0.00	0.00	0.40	0.00	0.00	0.24	0.00	0.51	0.00	1.44	0.00	0.00	1.44	0.00	0.23
hsa-miR-95-5p	0.82	0.52	0.00	0.00	1.66	0.60	0.00	1.54	0.34	0.00	0.00	0.00	0.41	0.00	0.00	0.00	2.76	0.00	0.00	0.64	0.00	0.50	0.00	0.00	0.00	0.00	0.32	0.00	0.33	0.00	0.00	0.00	2.89	0.00	0.46
hsa-miR-95-3p	1082.20	690.18	497.96	331.84	1373.60	840.57	385.02	1680.65	453.92	1410.71	168.79	73.78	803.86	553.41	143.80	101.69	2115.16	266.72	177.00	192.01	115.69	176.73	349.93	412.33	244.90	45.51	1453.89	585.27	195.21	160.15	110.11	107.55	1719.33	709.23	130.88
hsa-miR-9500	0.00	0.00	0.00	0.00	0.00	0.00	0.00	0.00	0.00	0.00	0.00	0.00	0.00	0.00	0.00	0.00	0.00	0.00	0.00	0.00	0.00	0.00	0.00	0.00	0.00	0.00	0.00	0.00	0.00	0.00	0.00	0.00	0.00	0.00	0.00
hsa-miR-96-5p	1738.58	1311.40	860.20	1078.36	765.28	1981.08	724.82	2883.04	1104.94	482.61	237.10	906.82	781.79	2000.22	1726.45	20.34	2939.15	370.75	171.13	213.27	370.37	975.27	379.59	1574.10	277.55	21.79	498.78	2108.81	40.55	536.09	93.25	158.46	2017.98	888.69	324.65
hsa-miR-96-3p	1.64	0.52	0.42	0.00	0.42	0.00	0.20	0.92	0.00	0.00	0.00	0.00	0.00	0.00	0.88	0.00	1.84	0.00	0.00	0.00	0.20	0.00	0.00	0.00	0.00	0.00	0.00	1.54	0.00	0.00	0.00	0.20	0.00	0.00	0.23
hsa-miR-9718	0.00	0.00	0.00	0.00	0.00	0.00	0.00	0.00	0.00	0.00	0.00	0.00	0.00	0.00	0.00	0.00	0.00	0.00	0.00	0.00	0.00	0.00	0.00	0.00	0.00	0.00	0.00	0.00	0.00	0.00	0.00	0.00	0.00	0.00	0.00
hsa-miR-98-5p	3444.34	5554.12	2133.47	1724.36	2733.50	9180.31	1258.90	2148.76	3072.92	4490.66	2090.58	390.87	8005.87	2425.75	1295.94	358.68	3226.99	458.55	1697.28	1934.62	1289.45	1296.38	1736.80	2772.78	2500.13	1047.92	3056.22	3138.03	1200.36	3222.75	1216.91	1210.06	2665.85	479.73	1455.47
hsa-miR-98-3p	32.82	57.04	15.13	9.31	26.58	129.41	12.64	12.60	28.16	39.82	21.82	4.30	78.46	10.26	14.06	3.57	34.95	4.06	14.07	3.87	8.22	11.95	7.21	18.81	18.01	5.57	10.37	24.15	9.48	22.54	4.08	10.85	22.39	1.28	12.76
hsa-miR-9851-5p	0.00	0.00	0.00	0.00	0.00	0.00	0.00	0.00	0.00	0.00	0.00	0.00	0.00	0.00	0.00	0.00	0.00	0.00	0.00	0.00	0.00	0.00	0.00	0.00	0.00	0.00	0.00	0.00	0.00	0.00	0.00	0.00	0.00	0.00	0.00
hsa-miR-9851-3p	0.00	0.00	0.00	0.00	0.00	0.00	0.00	0.00	0.00	0.00	0.00	0.00	0.00	0.00	0.00	0.00	0.00	0.00	0.00	0.00	0.00	0.00	0.00	0.00	0.00	0.00	0.00	0.00	0.00	0.00	0.00	0.00	0.00	0.00	0.00
hsa-miR-9898	0.82	0.00	0.00	0.00	0.42	0.00	0.00	0.00	0.00	0.00	0.00	0.00	0.00	0.00	0.00	0.00	0.00	0.00	0.00	0.00	0.00	0.00	0.00	0.00	0.00	0.00	0.00	0.00	0.00	0.00	0.00	0.20	0.00	0.00	0.00
hsa-miR-9899	0.00	0.00	0.00	0.00	0.00	0.00	0.00	0.00	0.00	0.67	0.00	0.00	0.00	0.00	0.00	0.00	0.00	0.00	0.00	0.00	0.00	0.00	0.00	0.00	0.00	0.00	0.00	0.00	0.00	0.00	0.00	0.00	0.00	0.00	0.00
hsa-miR-9900	0.00	0.00	0.00	0.00	0.00	0.00	0.00	0.00	0.00	0.00	0.00	0.00	0.00	0.00	0.00	0.00	0.00	0.00	0.00	0.00	0.00	0.00	0.00	0.00	0.00	0.00	0.00	0.00	0.00	0.00	0.00	0.00	0.00	0.00	0.00
hsa-miR-9901	2.46	0.00	0.42	3.26	0.00	0.60	0.20	0.00	0.34	0.67	0.00	0.00	0.00	0.00	0.00	0.27	3.68	0.37	1.17	0.64	0.59	1.00	4.81	0.70	0.72	0.00	0.00	0.00	0.00	0.00	0.00	0.20	0.00	0.00	0.23
hsa-miR-9902	0.82	0.52	0.42	0.00	0.00	0.00	0.39	0.31	0.34	0.00	0.00	0.25	0.82	0.43	0.59	0.27	0.00	0.00	0.00	0.00	0.00	0.00	0.00	0.00	0.00	0.00	0.97	0.00	0.00	0.00	0.00	0.00	0.00	0.00	0.00
hsa-miR-9902	0.82	0.52	0.42	0.00	0.00	0.00	0.39	0.31	0.34	0.00	0.00	0.25	0.82	0.43	0.59	0.27	0.00	0.00	0.00	0.00	0.00	0.00	0.00	0.00	0.00	0.00	0.97	0.00	0.00	0.00	0.00	0.00	0.00	0.00	0.00
hsa-miR-9903	12.31	5.70	11.35	2.33	10.38	10.89	15.99	13.83	7.46	6.07	6.03	4.30	8.99	16.68	19.33	0.27	16.55	1.48	14.07	7.73	0.59	2.99	3.61	9.05	3.60	4.60	0.65	9.25	2.94	11.03	2.72	3.75	1.44	7.01	7.66
hsa-miR-9983-3p	15.59	22.82	12.19	4.19	7.47	55.03	30.60	11.37	7.80	11.47	7.46	148.06	39.23	9.41	124.47	2.47	135.19	0.74	2.34	0.32	5.87	21.91	10.02	13.23	22.57	0.00	10.05	17.98	1.31	4.80	0.27	3.55	46.59	17.21	1.39
hsa-miR-9985	31.18	18.15	17.23	20.48	36.13	30.84	11.25	46.10	9.84	36.45	2.01	5.05	32.69	22.67	12.89	3.57	38.62	4.43	8.21	20.30	2.54	7.47	19.64	9.75	15.13	6.54	32.41	7.71	28.45	13.43	33.71	4.74	33.95	20.72	3.94
hsa-miR-9986	0.00	0.00	0.00	0.47	0.00	0.00	0.00	0.00	0.00	0.00	0.00	0.00	0.00	0.00	0.00	0.00	0.00	0.00	0.00	0.00	0.00	0.00	0.00	0.00	0.00	0.00	0.00	0.00	0.00	0.00	0.00	0.00	0.00	0.00	0.00
hsa-miR-99a-5p	89069.58	185016.71	62833.00	55093.40	3784.87	35064.92	54396.95	928.54	139584.81	34188.56	350.77	5243.83	901.12	94579.45	7366.20	12933.38	241327.31	12289.45	91697.52	387473.51	6390.67	56558.22	38974.76	11414.99	16134.73	170212.54	613.51	4669.79	114359.52	113612.68	102026.95	12072.76	27023.93	9799.22	41616.07
hsa-miR-99a-3p	15.59	46.15	14.29	13.50	1.25	6.65	19.74	0.31	29.51	5.40	0.00	0.76	0.00	20.96	3.22	5.50	49.66	1.48	33.99	89.88	1.17	18.92	12.83	2.79	1.20	53.50	0.00	1.54	32.70	34.04	23.65	2.37	3.25	2.23	17.17
hsa-miR-99b-5p	39548.37	25745.15	19208.39	10935.37	31813.28	54862.37	16596.33	19971.06	24430.36	41470.28	13541.27	18068.92	28295.58	32251.10	31023.74	1445.17	102429.63	11366.44	11140.14	14040.38	6740.49	21081.08	10044.81	18901.00	11734.96	5495.01	20721.37	24292.39	11259.71	21359.98	13897.11	11319.73	22721.45	33521.41	9205.27
hsa-miR-99b-3p	2010.98	1361.69	964.41	591.54	1163.49	2963.15	934.70	1113.26	1289.83	1737.41	1130.11	996.52	1266.88	1613.18	2126.22	51.95	5518.72	669.94	777.14	492.59	292.85	1202.78	831.32	1277.39	566.63	275.23	944.09	1640.18	357.07	1296.58	462.73	739.41	911.49	1840.82	684.57
															0.00						0.00											0.00
